# A Mendelian randomization-based drug repurposing pipeline with integrated AI-facilitated prioritization: application to lipid traits and coronary artery disease

**DOI:** 10.64898/2026.02.28.26347341

**Authors:** Sergio Mundo, Monika E. Grabowska, Alyson L. Dickson, Yi Xin, Mojgan Babanejad, Sevim Serley, Alex J. Chen, Bingshan Li, Lang Li, C. Michael Stein, Wei-Qi Wei, QiPing Feng

## Abstract

Drug repurposing can efficiently identify promising therapeutic targets using existing data; however, current approaches have limitations. This calls for high-throughput approaches that combine versatility and rigor. We developed a flexible, high-throughput, Mendelian randomization (MR)-based drug repurposing pipeline with three stages: 1) MR-based protein target identification, 2) MR-based validation, and 3) drug target mapping and AI-assisted drug prioritization. In Stage 1, the pipeline conducts MR analyses to identify proteins with putative causal effects on a specified trait. In Stage 2, targets with significant Stage 1 associations are evaluated using MR for either the same outcome in an external cohort or a related outcome. Targets with consistent directions of association in Stages 1 and 2 are then assessed in Stage 3, which queries a database of druggable targets and then uses large-language models to prioritize repurposing candidates. To demonstrate the utility of this pipeline, we applied it to atherosclerotic cardiovascular disease.

## Supplementary material for "A Mendelian randomization-based drug repurposing pipeline with integrated AI-facilitated prioritization: application to lipid traits and coronary artery disease": Supplementary File 10-CAD_drug_candidates_Claude.csv

Rank	Drug	Target_Protein	Interaction_Type	DGIdb_Indication	DGIdb_Indication_Accuracy	FDA_Approved_Indications	Disease	Reasons_to_List	Safety_Profile	Active_Comparator_Availability	Expected_Bias_From_Indication	General_Population_Use	Retrospective_Cohort_Studies	Clinical_Trials	Key_References
1	apixaban	APOE	unknown	antithrombotic	Accurate	Reduction of stroke and systemic embolism risk in nonvalvular atrial fibrillation; treatment and prevention of deep vein thrombosis and pulmonary embolism; VTE prophylaxis following hip or knee replacement surgery	Thromboembolic disorders, atrial fibrillation, venous thromboembolism	Apixaban is a direct factor Xa inhibitor that reduces fibrin clot formation on vulnerable atherosclerotic plaques, a central mechanism in acute coronary syndromes. APOE variants influence both lipid metabolism and thrombotic risk. The same drug class (rivaroxaban) received FDA approval for CAD reduction in COMPASS. APPRAISE-2 directly studied apixaban in ACS patients. Apixaban is widely co-administered in AF patients with concurrent CAD, providing large real-world safety and efficacy datasets.	Generally well tolerated for chronic use. Primary risk is bleeding (major bleeding approximately 2.7 per cent per year in ARISTOTLE). No routine INR monitoring required. Suitable for long-term use with periodic renal assessment. Contraindicated with active pathological bleeding or mechanical heart valves.	Yes — warfarin, rivaroxaban, dabigatran, edoxaban (all anticoagulants with overlapping indications).	Moderate. Apixaban is prescribed in AF and VTE patients who often have elevated cardiovascular risk, creating confounding by indication. However, the true indication (antithrombotic) is mechanistically directly relevant to CAD, and the bias is manageable with appropriate active comparators. DGIdb_Indication is accurate and does not alter this assessment.	Widely prescribed; one of the most commonly dispensed anticoagulants in the US with tens of millions of prescriptions annually.	Multiple retrospective and real-world analyses using Medicare and commercial insurance databases have examined MACE in AF patients with concurrent CAD receiving apixaban vs. warfarin, generally demonstrating comparable or reduced MI rates with apixaban. Analyses from the ORBIT-AF II registry and similar sources have reported CAD outcomes. Publication range approximately 2016 to 2023.	APPRAISE-2 (NCT00831441) evaluated apixaban in ACS patients on standard antiplatelet therapy; the trial was terminated early due to excess bleeding without significant efficacy benefit (Alexander et al., NEJM, 2011). No large CAD primary prevention trial for apixaban currently identified beyond the anticoagulation context.	['Granger CB et al. ARISTOTLE trial. N Engl J Med. 2011;365:981-992. PMID 21870978', 'Alexander JH et al. APPRAISE-2. N Engl J Med. 2011;365:699-708. PMID 21780946', 'Eikelboom JW et al. COMPASS trial (rivaroxaban class reference). N Engl J Med. 2017;377:1319-1330. PMID 28844192', 'FDA prescribing information for Eliquis (apixaban), Bristol-Myers Squibb and Pfizer']
2	hydroxychloroquine	TNF	unknown	antirheumatic agent	Accurate	Treatment of malaria; treatment of systemic lupus erythematosus; treatment of rheumatoid arthritis; treatment of chronic discoid lupus erythematosus	Autoimmune diseases (SLE, rheumatoid arthritis), malaria	Hydroxychloroquine modulates innate immune signaling including TNF-alpha and IL-6 pathways, reduces platelet aggregation, improves lipid profiles (lowers LDL and triglycerides, raises HDL), and has antithrombotic properties. Multiple observational datasets in SLE and RA patients consistently demonstrate 30 to 50 percent lower rates of MI and cardiovascular events in hydroxychloroquine users. Mechanistically relevant via anti-inflammatory, anti-platelet, and lipid-modifying pathways central to atherosclerosis.	Generally well tolerated for chronic use. Main concern is retinal toxicity with long-term or high-dose use requiring annual ophthalmologic screening. Mild QT prolongation risk. Relatively safe in pregnancy. Suitable for chronic administration with standard monitoring.	Yes — methotrexate, sulfasalazine, leflunomide for RA and SLE; chloroquine for malaria.	Moderate. Patients with SLE and RA have elevated baseline cardiovascular risk, introducing confounding by indication. However, hydroxychloroquine use is consistently associated with reduced CV events within these already high-risk populations, suggesting a genuine protective effect. Studies in broader populations would reduce confounding. DGIdb_Indication is accurate.	Moderate to widely prescribed, especially in rheumatology. Use surged globally during the COVID-19 pandemic. Estimated 3 to 5 million prescriptions per year in the US under typical rheumatological use.	Multiple retrospective cohort studies in SLE and RA populations demonstrate reduced MACE with hydroxychloroquine use. Rempenault et al. (Ann Rheum Dis, 2018) reported metabolic and cardiovascular benefits in RA. Data from RA registries including CORRONA show consistent CV benefit. Confounding by channeling bias exists but findings remain consistent across populations.	Several smaller trials have evaluated hydroxychloroquine in patients with cardiometabolic risk factors. No large definitive phase III CAD prevention trial has been completed. Some CV outcome data arise from rheumatology trials where CV endpoints are secondary.	['Rempenault C et al. Metabolic and cardiovascular benefits of hydroxychloroquine in rheumatoid arthritis. Ann Rheum Dis. 2018;77:978-987. PMID 29500189', 'Esdaile JM et al. Traditional Framingham risk factors fail to fully account for accelerated atherosclerosis in SLE. Arthritis Rheum. 2001;44:2331-2337. PMID 11665973', 'FDA prescribing information for Plaquenil (hydroxychloroquine sulfate), Sanofi']
3	pentoxifylline	TNF	unknown	for treatment of amyotrophic lateral sclerosis (ALS)	Inaccurate	Treatment of symptomatic peripheral arterial disease (intermittent claudication) due to chronic occlusive arterial disease of the limbs	Peripheral arterial disease, intermittent claudication	Pentoxifylline is a phosphodiesterase inhibitor that reduces blood viscosity, increases erythrocyte deformability, inhibits platelet aggregation, and suppresses TNF-alpha production. Its FDA approval for peripheral arterial disease, a direct manifestation of systemic atherosclerosis sharing the same pathophysiology as CAD, makes it highly mechanistically relevant. It also reduces pro-inflammatory cytokines including TNF-alpha and IL-6 and may attenuate endothelial dysfunction. The DGIdb-listed indication (ALS) is incorrect; the true indication (PAD) substantially changes the bias and relevance assessment.	Generally well tolerated for chronic use. Main side effects include GI symptoms (nausea, dyspepsia), headache, and dizziness. Rare arrhythmia reported. Does not require intensive laboratory monitoring. Suitable for long-term administration.	Yes — cilostazol (another approved PAD agent); statins and antiplatelet agents for atherosclerosis management.	Moderate based on the true indication (PAD). PAD patients have severe systemic atherosclerosis and already high cardiovascular risk, creating negative confounding by indication. DGIdb_Indication (ALS) is inaccurate; if bias were evaluated based on ALS patients, it would appear minimal, but the true indication of PAD creates moderate confounding. This distinction materially changes the bias assessment.	Moderate use; prescribed primarily for PAD and intermittent claudication. Estimated several hundred thousand prescriptions per year in the US. Less commonly prescribed since cilostazol became available.	Some retrospective analyses in PAD populations have examined pentoxifylline users for cardiovascular outcomes with modest anti-inflammatory signals but weak evidence of reduced MACE. No large dedicated retrospective cohort study on CAD outcomes specifically identified.	No coronary artery disease-specific clinical trials identified. Some trials have evaluated pentoxifylline as adjunct therapy in heart failure and diabetic nephropathy.	['Ward A, Clissold SP. Pentoxifylline: a review. Drugs. 1987;34:50-97. PMID 3308412', 'FDA prescribing information for Trental (pentoxifylline), Sanofi', 'No specific reference identified']
4	bupropion hydrochloride	APOE	unknown	smoking-cessation agent, appetite suppressant, antidepressant	Partially Accurate	Major depressive disorder; seasonal affective disorder; smoking cessation (as Zyban); weight management in combination with naltrexone (Contrave formulation)	Depression, seasonal affective disorder, nicotine dependence, obesity	Smoking is the leading modifiable risk factor for CAD. Bupropion as a smoking cessation agent directly reduces CAD risk by enabling tobacco abstinence. APOE genotype influences nicotine metabolism and smoking-related vascular risk. The EAGLES trial confirmed bupropion efficacy for smoking cessation without significant excess cardiovascular events. Successful smoking cessation reduces recurrent MI rates by approximately 50 percent. DGIdb classifies bupropion as an appetite suppressant, which is not a standalone FDA-approved indication.	Generally well tolerated. Main risks include seizure threshold lowering (dose-dependent), neuropsychiatric effects (boxed warning in younger patients for depression and smoking cessation indications). Contraindicated in seizure disorders, bulimia, anorexia, and concurrent MAOI use. Suitable for 12-week smoking cessation courses; long-term use for depression is common and well tolerated.	Yes — varenicline (Chantix), nicotine replacement therapy, and nortriptyline for smoking cessation; SSRIs and SNRIs for depression.	Moderate. Bupropion users include active smokers attempting cessation (high baseline CAD risk) and depressed patients. Confounding by indication exists, but smoking cessation is the mechanism of CAD benefit. DGIdb_Indication is partially accurate (appetite suppressant alone is not an independent FDA indication).	Widely prescribed; one of the most dispensed antidepressants and smoking cessation agents in the US with an estimated 25 to 30 million prescriptions per year across indications.	Multiple cohort studies from UK primary care databases and US insurance claims demonstrate reduced cardiovascular events in smokers who achieved cessation with pharmacological support including bupropion. Meta-analyses of smoking cessation interventions consistently show approximately 50 percent reduction in recurrent MI risk.	EAGLES trial (NCT01456936): large RCT of bupropion vs. varenicline vs. NRT vs. placebo for smoking cessation demonstrating no excess major cardiovascular events with bupropion (Anthenelli et al., Lancet, 2016). No CAD-specific trials beyond the smoking cessation context.	['Anthenelli RM et al. EAGLES trial. Lancet. 2016;387:2507-2520. PMID 27116918', 'Cahill K et al. Pharmacological interventions for smoking cessation. Cochrane Database Syst Rev. 2013. PMID 23728690', 'FDA prescribing information for Wellbutrin SR and Zyban (bupropion hydrochloride)']
5	nicotine polacrilex	APOE	unknown	Central Nervous System Stimulants	Partially Accurate	Smoking cessation (OTC and prescription nicotine replacement therapy formulations including polacrilex gum and lozenge)	Nicotine dependence and smoking cessation	Smoking cessation with nicotine replacement therapy (NRT) directly reduces the leading modifiable CAD risk factor. APOE genotype influences nicotine metabolism and vascular risk from smoking. NRT provides nicotine without the carcinogenic combustion products of tobacco and facilitates cessation. Cochrane meta-analyses confirm NRT increases cessation rates by 50 to 60 percent compared to placebo, and successful cessation substantially reduces CAD events. DGIdb classification as a CNS stimulant is pharmacologically imprecise; the true indication is smoking cessation.	Generally safe for most populations including those with established cardiovascular disease. Delivers nicotine without tobacco carcinogens. Short-term side effects include local irritation (mouth soreness with gum, throat irritation with lozenge) and hiccups. Cardiovascular concerns are modest and far outweighed by the benefit of smoking cessation. Suitable for the recommended 8 to 12 week cessation period.	Yes — bupropion, varenicline, other NRT formulations (patch, inhaler, nasal spray).	Moderate. Users are smokers with elevated baseline CAD risk. DGIdb classification as CNS stimulants is imprecise; the true indication (smoking cessation) is the appropriate basis for bias assessment.	Widely used OTC product. One of the most commonly used smoking cessation aids globally; available without prescription.	Cohort studies from UK primary care and US databases demonstrate that NRT-aided successful cessation is associated with substantially reduced rates of MI and major CAD events. Most studies aggregate NRT types rather than isolating polacrilex specifically.	Multiple RCTs and real-world studies of NRT including polacrilex formulation demonstrate cardiovascular safety and indirect CAD benefit through cessation. No CAD-specific intervention trial using polacrilex as a standalone therapy identified beyond the cessation context.	['Hartmann-Boyce J et al. Nicotine replacement therapy versus control for smoking cessation. Cochrane Database Syst Rev. 2018. PMID 29852054', 'Stead LF et al. Nicotine replacement therapy for smoking cessation. Cochrane Database Syst Rev. 2012. PMID 22258960', 'FDA OTC monograph for nicotine polacrilex products']
6	glimepiride	TNF	unknown	antidiabetic	Accurate	Adjunct to diet and exercise to improve glycemic control in adults with type 2 diabetes mellitus	Type 2 diabetes mellitus	Type 2 diabetes is a major independent risk factor for CAD, and glycemic control reduces CAD risk over time. Glimepiride reduces blood glucose and has reported anti-inflammatory properties including TNF-alpha pathway modulation. The CAROLINA trial directly compared glimepiride to linagliptin on cardiovascular outcomes in high-risk T2DM patients and demonstrated non-inferiority for MACE. Sulfonylureas including glimepiride are among the most widely used antidiabetics in populations with high CAD burden.	Well tolerated for chronic use. Main risk is hypoglycemia (milder with glimepiride than with older sulfonylureas). Weight gain possible. No major organ toxicity with long-term use. Requires blood glucose monitoring. Generally suitable for chronic administration.	Yes — other sulfonylureas (glipizide, glyburide), metformin, DPP-4 inhibitors, SGLT-2 inhibitors, GLP-1 receptor agonists.	High. Glimepiride is prescribed exclusively to T2DM patients who already have substantially elevated CAD risk. Confounding by indication is significant and requires appropriate active diabetic comparators in outcome studies. DGIdb_Indication is accurate.	Widely prescribed antidiabetic used by tens of millions of T2DM patients globally; one of the most commonly prescribed sulfonylureas worldwide.	Retrospective database studies comparing glimepiride to other antidiabetics (DPP-4 inhibitors, SGLT-2 inhibitors) have examined MACE outcomes. Observational data generally show modestly higher MACE with sulfonylureas including glimepiride compared to newer agents, though results vary by comparator and study population.	CAROLINA trial (NCT01243424): Phase III RCT comparing glimepiride vs. linagliptin for cardiovascular outcomes in high-risk T2DM patients; published 2019 (Rosenstock et al., JAMA). Non-inferiority of glimepiride was demonstrated for MACE, though glimepiride produced more hypoglycemia.	['Rosenstock J et al. CAROLINA trial. JAMA. 2019;322:1155-1166. PMID 31536101', 'Monami M et al. Sulfonylureas and cardiovascular events: a meta-analysis. J Diabetes Complications. 2013;27:212-222. PMID 23266169', 'FDA prescribing information for Amaryl (glimepiride), Sanofi']
7	mycophenolate mofetil	TNF	unknown	immunosuppressant	Accurate	Prevention of organ rejection in renal, cardiac, and hepatic transplantation in combination with cyclosporine and corticosteroids	Solid organ transplant rejection; used off-label for autoimmune conditions	Mycophenolate mofetil (MMF) inhibits inosine monophosphate dehydrogenase (IMPDH), suppressing lymphocyte and monocyte proliferation and reducing TNF-alpha and other pro-inflammatory cytokines. Multiple animal studies in murine atherosclerosis models demonstrate reduced plaque burden with MMF. Some observational data in renal transplant recipients suggest reduced cardiovascular events with MMF-based immunosuppression compared to azathioprine-based regimens. Mechanistically, suppressing immune cell trafficking into atherosclerotic lesions is directly relevant to plaque progression.	Moderate toxicity profile. GI side effects common (nausea, diarrhea, abdominal pain). Risk of opportunistic infections and leukopenia requiring CBC monitoring. Teratogenic (FDA category D, with REMS program). Significant safety concerns limit use in immunocompetent general populations outside of transplantation.	Yes — azathioprine, tacrolimus, cyclosporine within the transplant setting.	High. Transplant patients have markedly different cardiovascular risk profiles from the general CAD population, with complex confounding from underlying disease and multi-drug immunosuppression protocols. DGIdb_Indication is accurate.	Moderate use; primarily confined to transplant recipients and some autoimmune conditions. Not a general population drug.	Some retrospective analyses in renal transplant registries suggest MMF is associated with reduced post-transplant coronary events compared to azathioprine-based regimens. Animal model studies (murine atherosclerosis) provide preclinical mechanistic support. No large dedicated CAD outcomes cohort study in non-transplant populations identified.	No coronary artery disease-specific clinical trials in non-transplant populations identified. Cardiac transplant protocols using MMF have examined coronary allograft vasculopathy as an endpoint.	['FDA prescribing information for CellCept (mycophenolate mofetil), Genentech', 'No specific reference identified']
8	cyclosporine	TNF	unknown	immunosuppressant, opthalmological agent	Accurate	Prevention of organ rejection in transplantation; treatment of severe rheumatoid arthritis; treatment of severe recalcitrant plaque psoriasis; dry eye disease (ophthalmic emulsion, Restasis)	Organ transplantation, rheumatoid arthritis, psoriasis, dry eye disease	Cyclosporine modulates calcineurin and NFAT pathways, reducing TNF-alpha and IL-2 production. It has been investigated specifically for cardioprotection by inhibiting the mitochondrial permeability transition pore (mPTP) during ischemia-reperfusion injury after MI, preventing cardiomyocyte death during reperfusion. Multiple small clinical trials showed initial promise. The mechanistic rationale for acute CAD reperfusion injury is strong and biologically plausible.	Significant toxicity limiting chronic use in non-transplant settings: nephrotoxicity (dose-dependent), hypertension, dyslipidemia (raises LDL), hyperkalemia, hirsutism, gingival hyperplasia. Cyclosporine itself causes hypertension and dyslipidemia, which are adverse for long-term CAD management. Suitable for acute short-term reperfusion injury application but problematic for long-term use.	Yes — tacrolimus, sirolimus in transplant setting; no approved comparator for MI reperfusion injury context.	High. Transplant and autoimmune patients have different cardiovascular risk profiles. Cyclosporine itself causes hypertension and dyslipidemia, confounding any CAD outcome assessment. DGIdb_Indication is accurate.	Moderate use; primarily in transplant recipients, severe RA, and severe psoriasis. Not a general population drug.	Transplant registry studies show elevated CAD risk with cyclosporine-based regimens compared to tacrolimus-based regimens, largely due to cyclosporine's adverse metabolic profile. No retrospective cohort studies supporting CAD benefit from repurposing identified.	CIRCUS trial (NCT01502774): Phase III RCT of a single IV cyclosporine dose before primary PCI for STEMI; neutral result (Cung TT et al., NEJM, 2015). CYCLE trial used a similar design with a neutral result. No ongoing CAD prevention trials with cyclosporine identified.	['Cung TT et al. CIRCUS trial. N Engl J Med. 2015;373:1021-1031. PMID 26321103', 'Piot C et al. Effect of cyclosporine on reperfusion injury in acute myocardial infarction. N Engl J Med. 2008;359:473-481. PMID 18669426', 'FDA prescribing information for Sandimmune and Neoral (cyclosporine), Novartis']
9	thalidomide	TNF	unknown	antineoplastic agent	Partially Accurate	Treatment of newly diagnosed multiple myeloma in combination with dexamethasone; treatment and suppression of cutaneous manifestations of erythema nodosum leprosum (ENL)	Multiple myeloma, leprosy (ENL reaction)	Thalidomide is a potent inhibitor of TNF-alpha production, reduces pro-inflammatory cytokines, and has anti-angiogenic properties. Preclinical studies demonstrate reduced atherosclerotic plaque formation and vascular inflammation in animal models. Small clinical studies have examined thalidomide in cardiac remodeling post-MI and heart failure via its anti-inflammatory mechanism. TNF-alpha is a key driver of atherosclerotic plaque progression and vulnerability.	Significant safety concerns severely limiting broad use: severe teratogenicity (absolute contraindication in pregnancy, REMS STEPS program required), peripheral neuropathy with chronic use (often irreversible), deep vein thrombosis and PE risk (particularly with concurrent dexamethasone or erythropoietin), somnolence, constipation, and bradycardia. The safety profile precludes use for widespread CAD prevention.	Yes — lenalidomide and pomalidomide for multiple myeloma; dapsone and clofazimine for ENL. No cardiovascular comparator.	High. Multiple myeloma and ENL patients have substantially different health profiles from the general CAD population. Thromboembolic risk from thalidomide could directly confound cardiovascular outcome assessment. DGIdb labels it broadly as antineoplastic, which is partially accurate. True approved indications do not change the bias direction but clarify its scope.	Rare use; restricted to registered prescribers and pharmacies under the STEPS REMS program due to teratogenicity.	No retrospective cohort studies on coronary artery disease outcomes in general populations identified.	Small trials have evaluated thalidomide in heart failure with reduced ejection fraction based on anti-TNF mechanism, reporting modest benefit in some surrogate endpoints. No large CAD-specific repurposing trial identified.	['Marriott JB et al. Thalidomide as an emerging immunotherapeutic agent. Immunol Today. 1999;20:538-540. PMID 10562703', 'FDA prescribing information for Thalomid (thalidomide), Celgene/BMS', 'No specific reference identified']
10	prednisone	APOE	unknown	corticosteroid, antiinflammatory agent	Accurate	Numerous FDA-approved indications including endocrine disorders, rheumatic disorders, collagen diseases, allergic states, ophthalmic disease, respiratory disease, hematologic disorders, neoplastic conditions, edematous states, and GI disease	Broad spectrum of inflammatory, autoimmune, allergic, and neoplastic conditions	Inflammation is central to atherosclerosis and plaque vulnerability. Prednisone reduces TNF-alpha, IL-1, and IL-6 through glucocorticoid receptor activation, and APOE expression is regulated by glucocorticoids. Short-term anti-inflammatory use post-MI and in pericarditis has been explored clinically. The inflammation hypothesis for CAD is now well supported by colchicine (COLCOT, LoDoCo2) and canakinumab (CANTOS) trials, providing mechanistic precedent. However, chronic corticosteroids paradoxically increase CAD risk via metabolic effects.	Significant safety concerns with chronic use: hyperglycemia and new-onset diabetes, hypertension, dyslipidemia, osteoporosis, adrenal suppression, weight gain, cataracts, and immune suppression. Chronic use increases overall cardiovascular risk. Not recommended for long-term CAD prevention due to adverse metabolic effects outweighing anti-inflammatory benefit.	Yes — methylprednisolone, dexamethasone, hydrocortisone (other corticosteroids); colchicine for pericarditis.	Moderate to high. Prednisone is prescribed for a wide variety of inflammatory conditions with highly variable baseline cardiovascular risk. Indication-specific confounding varies greatly by underlying disease. DGIdb_Indication is accurate.	Widely prescribed; one of the most commonly dispensed drugs in the US with an estimated 30 to 40 million prescriptions per year.	Multiple retrospective analyses from UK CPRD and similar databases demonstrate increased MACE risk with long-term oral corticosteroid use in RA patients and in general population cohorts. Wei et al. (BMJ, 2019) demonstrated a dose-dependent cardiovascular risk with systemic corticosteroids.	No primary CAD repurposing trials for prednisone identified. Trials of corticosteroids in acute MI have shown no consistent benefit.	['Wei L et al. Prescribing pattern and risk of cardiovascular events with oral corticosteroids. BMJ. 2019;364:l1289. PMID 30890581', 'Souverein PC et al. Use of oral glucocorticoids and risk of cardiovascular and cerebrovascular disease. Heart. 2004;90:859-865. PMID 15253967', 'FDA prescribing information for prednisone tablets, multiple manufacturers']
11	omeprazole	TNF	unknown	Proton pump inhibitor, antiulcer agent	Accurate	Treatment of duodenal ulcers; gastric ulcers; H. pylori eradication (in combination with antibiotics); GERD; erosive esophagitis maintenance; Zollinger-Ellison syndrome; risk reduction of upper GI bleeding in critically ill patients	Gastroesophageal reflux disease, peptic ulcer disease, Zollinger-Ellison syndrome, H. pylori infection	PPIs including omeprazole reduce TNF-alpha and other pro-inflammatory cytokines and may exert direct anti-inflammatory effects on vascular endothelium. More practically, omeprazole is co-prescribed with antiplatelet therapy (aspirin and clopidogrel) in virtually all CAD patients to prevent GI bleeding, making it near-universal in the CAD population. The COGENT trial demonstrated significant GI protection with a trend toward cardiovascular safety. Some data suggest modest pleiotropic anti-inflammatory effects relevant to atherosclerosis.	Generally well tolerated for chronic use. Main concerns with long-term use include hypomagnesemia, C. difficile infection risk, potential reduced calcium absorption contributing to osteoporosis risk, and a potential CYP2C19-mediated pharmacokinetic interaction with clopidogrel. Very widely used chronically without major safety signals in most patients.	Yes — pantoprazole, lansoprazole, esomeprazole, rabeprazole (all PPIs); H2-receptor antagonists (famotidine).	Moderate. Omeprazole is co-prescribed with antiplatelets in CAD patients, creating complex confounding (channeling toward sicker patients, potential PK interaction with clopidogrel). DGIdb_Indication is accurate.	Extremely widely prescribed; consistently among the top-10 most dispensed drugs globally. Tens of millions of prescriptions per year in the US.	Multiple large retrospective analyses have examined PPI use and cardiovascular outcomes in CAD patients on antiplatelet therapy. The COGENT RCT provides the highest level of evidence. Some observational studies raised concerns about increased MI risk with PPIs (Shah NH, PLOS ONE, 2015), but subsequent RCT data has not confirmed a causal harmful effect.	COGENT trial (Bhatt DL et al., NEJM, 2010): RCT of omeprazole vs. placebo in patients on dual antiplatelet therapy; significant reduction in GI events; no significant cardiovascular harm. No CAD primary prevention trial with omeprazole.	['Bhatt DL et al. COGENT trial. N Engl J Med. 2010;363:1909-1917. PMID 20925534', 'Shah NH et al. Proton pump inhibitors and risk of myocardial infarction. PLOS ONE. 2015;10:e0124653. PMID 25489630', 'FDA prescribing information for Prilosec (omeprazole), AstraZeneca']
12	rabeprazole	TNF	unknown	Proton pump inhibitor	Accurate	Treatment of duodenal ulcers; H. pylori eradication (in combination); GERD; erosive or ulcerative GERD; maintenance of healed erosive GERD; hypersecretory conditions including Zollinger-Ellison syndrome	Gastroesophageal reflux disease, peptic ulcer disease, H. pylori infection, Zollinger-Ellison syndrome	Similar to omeprazole, rabeprazole suppresses TNF-alpha, has anti-inflammatory properties beyond gastric acid suppression, and is co-prescribed with antiplatelet therapy in CAD patients. Rabeprazole has the least CYP2C19-mediated drug interaction among PPIs, making it theoretically the safest PPI for use with clopidogrel. Its anti-inflammatory effects via TNF-alpha suppression are mechanistically relevant to atherosclerosis.	Generally well tolerated for chronic use. Safety profile similar to other PPIs: hypomagnesemia, C. difficile risk with long-term use. Favorable CYP2C19 interaction profile compared to omeprazole and esomeprazole. Suitable for long-term administration.	Yes — omeprazole, pantoprazole, lansoprazole, esomeprazole (other PPIs); H2-receptor antagonists.	Moderate, equivalent to omeprazole. Co-prescription with antiplatelets in CAD patients is the main confounding factor. DGIdb_Indication is accurate.	Widely prescribed PPI, though less commonly than omeprazole or pantoprazole. Several million prescriptions annually in the US.	No specific retrospective cohort studies on coronary artery disease outcomes examining rabeprazole separately from other PPIs identified. Most PPI cardiovascular outcome studies aggregate PPI class effects.	No coronary artery disease-specific clinical trials identified for rabeprazole specifically.	['Bhatt DL et al. COGENT trial (PPI class reference). N Engl J Med. 2010;363:1909-1917. PMID 20925534', 'FDA prescribing information for Aciphex (rabeprazole sodium), Eisai and Janssen']
13	prazosin hydrochloride	TNF	unknown	not available	Not Verifiable	Treatment of hypertension; treatment of symptomatic benign prostatic hyperplasia	Hypertension, benign prostatic hyperplasia	Hypertension is a major modifiable risk factor for CAD. Prazosin, an alpha-1 adrenergic receptor blocker, reduces peripheral vascular resistance and blood pressure, thereby reducing CAD risk. Additionally, alpha-1 blockers have reported anti-inflammatory properties including TNF-alpha modulation in preclinical studies. Blood pressure control with antihypertensives is a cornerstone of CAD prevention and management.	Generally well tolerated for chronic use. Main risks include first-dose hypotension and orthostatic dizziness requiring dose titration. No significant metabolic side effects. Alpha-1 blockers are no longer recommended as first-line antihypertensives following the ALLHAT trial, which showed diuretics superior for CV outcomes. Suitable for long-term administration.	Yes — thiazide diuretics, ACE inhibitors, ARBs, calcium channel blockers (preferred first-line antihypertensives); terazosin, doxazosin (other alpha-blockers for BPH).	High. Prazosin is prescribed to hypertensive patients with elevated baseline CAD risk, creating strong confounding by indication. DGIdb_Indication is not available but the true indication (hypertension) is directly CAD-relevant.	Moderate use; less commonly prescribed for hypertension since ALLHAT (2002). More commonly used for BPH and off-label for PTSD. Estimated several million prescriptions annually.	ALLHAT trial data (RCT) showed doxazosin (same drug class) inferior to chlorthalidone for combined CV events in hypertensive patients. No dedicated retrospective cohort studies on prazosin and CAD outcomes in a repurposing context identified.	No coronary artery disease-specific repurposing clinical trials for prazosin identified. ALLHAT enrolled doxazosin rather than prazosin.	['ALLHAT Officers and Coordinators. Major outcomes in high-risk hypertensive patients randomized to ACE inhibitor or CCB vs. diuretic. JAMA. 2002;288:2981-2997. PMID 12479763', 'FDA prescribing information for Minipress (prazosin hydrochloride), Pfizer']
14	naproxen sodium	TNF	unknown	NSAID, antimigraine agent	Accurate	Pain and inflammation; osteoarthritis; rheumatoid arthritis; ankylosing spondylitis; acute gout; primary dysmenorrhea; acute migraine (as naproxen sodium formulations including Anaprox and Aleve)	Inflammatory arthritis, acute pain, gout, migraine, dysmenorrhea	Naproxen has the most favorable cardiovascular safety profile among traditional NSAIDs, with evidence suggesting it does not increase thrombotic cardiovascular risk and may exert modest anti-thrombotic properties analogous to aspirin by inhibiting platelet thromboxane A2 synthesis. Anti-TNF and anti-inflammatory effects via COX inhibition are mechanistically relevant to atherosclerosis. The PRECISION trial confirmed naproxen's more favorable cardiovascular profile compared to celecoxib and ibuprofen in high-risk patients.	Generally well tolerated short-term. GI risks (ulceration, bleeding) are the main concern with long-term use, requiring gastroprotection with a PPI. Renal function monitoring needed chronically. Cardiovascular risk is the lowest among traditional non-selective NSAIDs. Not recommended as a primary long-term CAD prevention strategy.	Yes — ibuprofen, celecoxib, indomethacin (other NSAIDs); acetaminophen for non-inflammatory pain.	Moderate. Naproxen is used for pain and inflammation in arthritis patients and as an OTC analgesic, creating variable confounding. DGIdb_Indication is accurate.	Extremely widely used; available OTC (Aleve) and by prescription. One of the most commonly used analgesics and NSAIDs globally with hundreds of millions of OTC purchases annually.	Multiple large observational cohort studies from Scandinavian registries and UK CPRD (including Fosbøl EL et al., Circ Cardiovasc Qual Outcomes, 2010) demonstrate naproxen has the safest cardiovascular profile among traditional NSAIDs. Network meta-analyses (Trelle S et al., BMJ, 2011) consistently show naproxen associated with the lowest MI risk among NSAIDs.	PRECISION trial (NCT00346216): RCT comparing celecoxib vs. naproxen vs. ibuprofen in arthritis patients with cardiovascular risk (Nissen SE et al., NEJM, 2016); naproxen showed the most favorable cardiovascular safety profile. No primary CAD prevention trial with naproxen identified.	['Nissen SE et al. PRECISION trial. N Engl J Med. 2016;375:2519-2529. PMID 27959716', 'Trelle S et al. Cardiovascular safety of NSAIDs: network meta-analysis. BMJ. 2011;342:c7086. PMID 21224324', 'Fosbøl EL et al. Cause-specific cardiovascular risk associated with NSAIDs. Circ Cardiovasc Qual Outcomes. 2010;3:395-405. PMID 20716669']
15	donepezil	APOE	unknown	for treatment of alzheimer's disease	Accurate	Treatment of mild, moderate, and severe Alzheimer's disease	Alzheimer's disease	APOE4 is a shared genetic risk allele for both Alzheimer's disease and coronary artery disease. Donepezil (acetylcholinesterase inhibitor) increases synaptic acetylcholine, which activates the cholinergic anti-inflammatory pathway, potentially reducing TNF-alpha and other pro-inflammatory cytokines relevant to atherosclerosis through the vagus nerve. Preclinical studies suggest cholinesterase inhibitors reduce macrophage-driven inflammation and may protect against atherosclerotic lesion progression. Some retrospective data suggest reduced cardiovascular events in cholinesterase inhibitor users.	Generally well tolerated for chronic use. Main adverse effects include GI symptoms (nausea, vomiting, diarrhea), insomnia, muscle cramps, and bradycardia (cholinergic effect requiring caution in patients with bradycardia, sick sinus syndrome, or AV block). Weight loss possible. Suitable for chronic administration with cardiac monitoring in susceptible patients.	Yes — rivastigmine, galantamine, memantine (other Alzheimer's drugs).	Moderate. Donepezil users are typically elderly AD patients with advanced age and associated cardiovascular comorbidities. APOE4 genotype links AD and CAD risk biologically. DGIdb_Indication is accurate.	Widely prescribed among Alzheimer's patients. Estimated 4 to 6 million prescriptions annually in the US.	Some observational data from Medicare claims and UK Biobank analyses suggest donepezil users have lower rates of stroke and cardiac events compared to non-users with Alzheimer's, possibly via vagal and cholinergic anti-inflammatory mechanisms. No large dedicated CAD-specific cohort study identified.	No coronary artery disease-specific clinical trials for donepezil identified. Some trials have explored cholinesterase inhibitors in heart failure for autonomic modulation.	['FDA prescribing information for Aricept (donepezil hydrochloride), Eisai and Pfizer', 'No specific reference identified']
16	galantamine	APOE	unknown	for treatment of alzheimer's disease	Accurate	Treatment of mild to moderate Alzheimer's disease	Alzheimer's disease	Similar to donepezil: galantamine activates the cholinergic anti-inflammatory reflex, reducing TNF-alpha and pro-inflammatory cytokines via the vagus nerve. Additionally, galantamine acts as an allosteric modulator of nicotinic acetylcholine receptors, which have their own anti-inflammatory and endothelial protective effects relevant to atherosclerosis. APOE4 genotype links AD and CAD risk. Preclinical evidence supports anti-inflammatory and vasculoprotective actions.	Similar to donepezil: GI side effects (nausea, vomiting, diarrhea), bradycardia risk, and syncope risk at initiation. Generally well tolerated with gradual dose titration. Suitable for chronic administration. Requires monitoring for cardiac conduction effects in susceptible patients.	Yes — donepezil, rivastigmine, memantine.	Moderate. Users are primarily elderly AD patients with high cardiovascular comorbidity. APOE4 genotype creates shared biological linkage between AD and CAD. DGIdb_Indication is accurate.	Moderately prescribed; less commonly used than donepezil. Estimated 1 to 2 million prescriptions annually in the US.	No specific large retrospective cohort studies on coronary artery disease outcomes for galantamine identified. Some observational data grouped with other cholinesterase inhibitors suggest potential cardiovascular benefit.	No coronary artery disease-specific clinical trials identified.	['Scott LJ, Goa KL. Galantamine: a review. Drugs. 2000;60:1095-1122. PMID 11129124', 'FDA prescribing information for Razadyne (galantamine hydrobromide), Janssen', 'No specific reference identified']
17	rivastigmine	APOE	unknown	for treatment of Alzheimer's disease	Accurate	Treatment of mild to moderate Alzheimer's disease; treatment of dementia associated with Parkinson's disease	Alzheimer's disease, Parkinson's disease dementia	Rivastigmine is a dual acetylcholinesterase and butyrylcholinesterase (BChE) inhibitor. The anti-inflammatory cholinergic pathway rationale applies similarly to donepezil and galantamine. Additionally, BChE is expressed in vascular endothelium and within atherosclerotic plaques, and plasma BChE activity has been investigated as a cardiovascular biomarker. Dual inhibition by rivastigmine may have additional vascular relevance. APOE4 genotype connects AD and CAD risk.	GI side effects are prominent with the oral formulation (nausea, vomiting); the transdermal patch formulation is significantly better tolerated. Bradycardia and syncope are possible. Suitable for chronic administration. Transdermal formulation preferred for tolerability.	Yes — donepezil, galantamine, memantine.	Moderate. Elderly AD and PD dementia patients with high cardiovascular comorbidity. DGIdb_Indication is accurate.	Moderately prescribed for AD and PD dementia. Estimated 2 to 3 million prescriptions per year in the US.	No specific retrospective cohort studies on coronary artery disease outcomes for rivastigmine identified.	No coronary artery disease-specific clinical trials identified.	["Birks JS et al. Rivastigmine for Alzheimer's disease. Cochrane Database Syst Rev. 2015. PMID 26389900", 'FDA prescribing information for Exelon (rivastigmine), Novartis']
18	triamcinolone	APOE	unknown	for treatment of diabetic macular edema	Partially Accurate	Multiple FDA-approved formulations: intramuscular and intra-articular injection for inflammatory and autoimmune conditions; intranasal spray (Nasacort) for allergic rhinitis; intravitreal implant (Triesence) for ophthalmic conditions including sympathetic ophthalmia and visualization during vitrectomy. Treatment of diabetic macular edema with intravitreal triamcinolone is an off-label use not listed as an FDA-approved indication.	Inflammatory and autoimmune conditions, allergic rhinitis, arthritis; off-label use for diabetic macular edema	As a glucocorticoid, triamcinolone modulates APOE expression, suppresses pro-inflammatory cytokines (TNF-alpha, IL-1, IL-6), and attenuates vascular inflammation. The shared inflammatory pathways underlying atherosclerosis provide mechanistic rationale. However, chronic systemic glucocorticoid use paradoxically increases cardiovascular risk through metabolic effects (hyperglycemia, hypertension, dyslipidemia).	Systemic use: similar adverse effects to prednisone including hyperglycemia, hypertension, dyslipidemia, osteoporosis, and adrenal suppression with chronic use. Local and intranasal formulations have substantially safer profiles with minimal systemic exposure. Not suitable for long-term systemic CAD prevention.	Yes — other corticosteroids (prednisone, methylprednisolone, dexamethasone); inhaled corticosteroids for rhinitis.	Moderate. DGIdb lists DME as the indication, which is off-label. True FDA-approved indications span multiple inflammatory conditions with variable cardiovascular risk. Bias assessment based on true indications gives moderate confounding depending on the specific condition being treated.	Widely used across various formulations (injections, intranasal sprays). Millions of prescriptions annually.	No retrospective cohort studies on coronary artery disease outcomes specifically for triamcinolone identified.	No coronary artery disease-specific clinical trials identified.	['FDA prescribing information for Kenalog (triamcinolone acetonide injectable suspension), Bristol-Myers Squibb', 'FDA prescribing information for Nasacort Allergy 24HR (triamcinolone acetonide nasal spray)']
19	methylene blue	TNF	unknown	not available	Not Verifiable	Treatment of acquired methemoglobinemia (ProvayBlue injection); treatment of ifosfamide-induced encephalopathy; urologic staining procedures	Methemoglobinemia, ifosfamide-induced encephalopathy	Methylene blue inhibits nitric oxide synthase and soluble guanylate cyclase, modulating nitric oxide signaling critical to vascular tone and endothelial function. It also inhibits TNF-alpha production and has potent antioxidant and mitochondria-protective properties. Preclinical studies demonstrate cardioprotective effects during ischemia-reperfusion. Clinical studies in cardiac surgery patients show improved hemodynamics and reduced vasopressor requirements with methylene blue administration.	Safe at therapeutic doses for acute use. Contraindicated with serotonergic drugs (risk of serotonin syndrome). High doses can paradoxically worsen methemoglobinemia. Contraindicated in G6PD deficiency. Primarily used for acute indications; limited data on chronic cardiovascular administration. Not suitable as a chronic CAD prevention agent in current form.	No established cardiovascular comparator for repurposing context.	Minimal. Methemoglobinemia is an acute non-cardiovascular condition with no inherent association with CAD. DGIdb lists no indication.	Rare use; primarily in emergency and critical care settings for methemoglobinemia. Not a general population drug.	No retrospective cohort studies on coronary artery disease outcomes with methylene blue identified.	Small trials have evaluated methylene blue as a vasopressor adjunct in cardiac surgery and vasodilatory shock. No CAD-specific repurposing clinical trials identified.	['FDA prescribing information for ProvayBlue (methylene blue injection), American Regent', 'No specific reference identified']
20	fluocinolone acetonide	TNF	unknown	glucocorticoid, antiinflammatory agent	Accurate	Topical treatment of corticosteroid-responsive dermatoses; intravitreal implant for non-infectious posterior uveitis (Retisert, Yutiq); otic solution for chronic otitis externa (DermOtic); oil formulation for atopic dermatitis	Inflammatory skin conditions, posterior uveitis, chronic otitis externa, atopic dermatitis	As a glucocorticoid, fluocinolone acetonide suppresses TNF-alpha and other pro-inflammatory mediators. However, it is primarily formulated for topical or local (ocular, otic) delivery, resulting in minimal systemic exposure and correspondingly limited potential to modulate systemic atherosclerotic inflammation. The mechanistic rationale for CAD repurposing is weak given the topical nature of the drug.	As a topical agent, generally well tolerated with minimal systemic adverse effects at recommended doses. Localized skin atrophy, telangiectasia, and HPA suppression can occur with extensive topical use. Intravitreal implants cause localized ocular side effects. Not suitable for systemic CAD prevention.	Yes — other topical corticosteroids; other intravitreal treatments for uveitis (including dexamethasone implant).	Minimal. Primarily used for dermatological and ophthalmic conditions with no inherent cardiovascular risk association. DGIdb_Indication is accurate.	Moderate use as a topical corticosteroid for dermatological conditions. Millions of prescriptions annually across formulations.	No retrospective cohort studies on coronary artery disease outcomes identified.	No coronary artery disease-specific clinical trials identified.	['FDA prescribing information for Synalar (fluocinolone acetonide cream and ointment), Medimetriks', 'FDA prescribing information for Retisert (fluocinolone acetonide intravitreal implant), Bausch and Lomb']
21	indomethacin	TNF	unknown	NSAID	Accurate	Moderate to severe rheumatoid arthritis including acute flares; ankylosing spondylitis; osteoarthritis; acute painful shoulder (bursitis or tendinitis); acute gouty arthritis; closure of hemodynamically significant patent ductus arteriosus in premature neonates (IV formulation)	Inflammatory arthritis, gout, patent ductus arteriosus (neonates)	Indomethacin is a potent non-selective COX inhibitor with strong anti-inflammatory effects including TNF-alpha pathway suppression. It is guideline-recommended for acute and recurrent pericarditis (an inflammatory condition with mechanistic overlap with CAD), providing a direct link between indomethacin's anti-inflammatory properties and cardiac disease. The inflammation hypothesis for CAD progression is well established, and indomethacin's potent anti-inflammatory mechanism is directly relevant to plaque vulnerability.	Higher GI and cardiovascular risk compared to other NSAIDs. GI bleeding and ulceration risk is among the highest of all NSAIDs. Significant cardiovascular risk including increased MI and stroke with chronic use. CNS effects (headache, dizziness) common. Not recommended for long-term CAD prevention due to its unfavorable risk profile.	Yes — naproxen, ibuprofen, celecoxib (other NSAIDs); colchicine (for pericarditis).	Moderate. Prescribed for inflammatory conditions with variable cardiovascular risk. Indomethacin's own cardiotoxic profile complicates CAD outcome assessment. DGIdb_Indication is accurate.	Moderately prescribed; less common OTC use than ibuprofen or naproxen. Prescription-only in most settings. Several million prescriptions annually.	Large observational cohort studies from Scandinavian registries (Fosbøl EL et al., Circ Cardiovasc Qual Outcomes, 2010) and UK databases consistently identify indomethacin as among the highest-risk NSAIDs for MI and cardiovascular death.	IMPI trial (NCT01574716) evaluated indomethacin in HIV-related pericardial effusion. European guidelines recommend indomethacin with colchicine for acute pericarditis. No primary CAD prevention trial identified.	['Fosbøl EL et al. Cause-specific cardiovascular risk associated with NSAIDs. Circ Cardiovasc Qual Outcomes. 2010;3:395-405. PMID 20716669', 'Imazio M et al. ESC guidelines on pericardial diseases. Eur Heart J. 2015;36:2921-2964. PMID 26320112', 'FDA prescribing information for Indocin (indomethacin), Merck']
22	carbamazepine	TNF	unknown	for treatment of bipolar disorder	Partially Accurate	Epilepsy (partial seizures, generalized tonic-clonic seizures, mixed seizure patterns); trigeminal neuralgia; acute manic and mixed episodes of bipolar I disorder	Epilepsy, trigeminal neuralgia, bipolar disorder	Carbamazepine modulates sodium channels and has reported anti-inflammatory properties including TNF-alpha reduction in preclinical studies and some clinical analyses. Sodium channel stabilization may have cardioprotective effects during arrhythmia. However, carbamazepine is a potent inducer of CYP3A4, CYP2C9, and CYP1A2, causing major drug interactions that reduce the efficacy of statins, warfarin, clopidogrel, and numerous other CAD medications. This drug interaction profile severely limits its utility as a CAD repurposing candidate.	Significant safety concerns for chronic use: serious dermatologic reactions (Stevens-Johnson syndrome, toxic epidermal necrolysis; risk particularly elevated in HLA-B*1502 carriers), aplastic anemia, agranulocytosis, hepatotoxicity, hyponatremia (SIADH), and major drug interactions. Not suitable for widespread CAD prevention.	Yes — valproate, lamotrigine for bipolar disorder; levetiracetam, phenytoin for epilepsy.	Moderate. Epilepsy and bipolar disorder carry different baseline cardiovascular risk profiles. Drug interactions with standard CAD medications complicate outcome assessment. DGIdb_Indication is partially accurate.	Moderate use; primarily neuropsychiatric indications. Estimated 3 to 5 million prescriptions annually in the US.	No retrospective cohort studies specifically examining carbamazepine's anti-TNF effects and coronary artery disease outcomes identified.	No coronary artery disease-specific clinical trials identified.	['FDA prescribing information for Tegretol (carbamazepine), Novartis', 'No specific reference identified']
23	rutin	TNF	unknown	not available	Not Verifiable	Not FDA-approved as a prescription drug. Available as a dietary supplement (bioflavonoid glycoside). Not FDA-approved for any indication.	Used as a dietary supplement for capillary fragility, venous insufficiency; studied for antioxidant and anti-inflammatory properties	Rutin is a flavonoid glycoside with documented antioxidant, anti-inflammatory, and antiplatelet properties. Preclinical studies demonstrate TNF-alpha inhibition, reduction of oxidative stress, improvement of endothelial function, and reduced atherosclerotic plaque formation in animal models. Anti-platelet effects are mechanistically relevant to CAD. Some human studies show benefit in chronic venous insufficiency.	Extremely well tolerated as a dietary supplement at typical doses. No major adverse effects reported. Not FDA-approved as a drug; safety data for high therapeutic doses in a CAD prevention context are limited. Not a standalone CAD prevention strategy without further clinical evidence.	No FDA-approved cardiovascular drug comparator in a repurposing context.	Minimal. Used broadly as a general health supplement without a disease-specific indication, minimizing confounding. DGIdb lists no indication.	Moderate use as a dietary supplement. Not a prescription drug; exact usage data are limited.	No retrospective cohort studies on coronary artery disease outcomes specifically for rutin supplementation identified.	No coronary artery disease-specific clinical trials for rutin identified.	['Ganeshpurkar A, Saluja AK. The pharmacological potential of rutin. Saudi Pharm J. 2017;25:149-164. PMID 28344465', 'No specific reference identified']
24	lutein	APOE	unknown	not available	Not Verifiable	Not FDA-approved as a standalone prescription drug. Available OTC as a dietary supplement; included in the AREDS2 combination formula studied for age-related macular degeneration but the formula itself is not a standalone FDA-approved drug.	Age-related macular degeneration (within the AREDS2 combination); general antioxidant supplement	Lutein is a carotenoid antioxidant. Epidemiological studies and prospective cohort data associate higher dietary and plasma lutein levels with reduced risk of subclinical atherosclerosis and CAD. Mechanistically, lutein reduces LDL oxidation, decreases inflammatory cytokine production, and may improve endothelial function. APOE genotype influences lutein bioavailability and carotenoid metabolism, and APOE4 carriers may have altered lutein metabolism affecting their vascular risk response.	Extremely well tolerated at typical supplemental doses (6 to 20 mg per day). Skin yellowing (xanthophylloderma) at very high doses. No significant drug interactions. Suitable for long-term supplementation. Not an FDA-approved drug.	No FDA-approved cardiovascular drug comparator in the supplement context.	Minimal. Used broadly as a health supplement without a disease-specific indication. DGIdb lists no indication.	Widely used as a dietary supplement, particularly by older adults concerned about eye health. OTC supplement; exact prescription volume data not applicable.	Observational cohort studies from NHANES and European cohorts have examined plasma carotenoid levels and cardiovascular outcomes, generally showing inverse associations between plasma lutein and subclinical atherosclerosis. Specific interventional retrospective studies on lutein supplementation and CAD events are limited.	No coronary artery disease-specific clinical trials for lutein supplementation identified.	['Voutilainen S et al. Serum carotenoids and cardiovascular disease. Arterioscler Thromb Vasc Biol. 2001;21:1483-1487. PMID 11557687', 'AREDS2 Research Group. Lutein and zeaxanthin for age-related macular degeneration. JAMA Ophthalmol. 2013;131:843-850. PMID 23644932']
25	cromolyn sodium	TNF	unknown	not available	Not Verifiable	Prophylaxis of bronchial asthma; prevention and treatment of allergic rhinitis; allergic conjunctivitis (ophthalmic drops); systemic mastocytosis and food allergies (oral formulation)	Asthma, allergic rhinitis, mastocytosis, food allergies, allergic conjunctivitis	Cromolyn sodium stabilizes mast cells and prevents degranulation, reducing the release of histamine, TNF-alpha, leukotrienes, and other pro-inflammatory mediators. Mast cells are increasingly recognized as key contributors to atherosclerotic plaque destabilization and rupture through release of proteases (tryptase, chymase) and inflammatory mediators. Preclinical studies demonstrate that mast cell stabilization reduces plaque vulnerability in mouse atherosclerosis models, representing a novel mechanistic pathway for CAD repurposing.	Excellent safety profile with minimal systemic absorption from inhaled or intranasal formulations. No significant systemic toxicity. Very well tolerated for chronic use including in children. One of the safest anti-inflammatory agents available. Oral formulation also generally safe.	Yes — inhaled corticosteroids, montelukast for asthma and rhinitis; H1 antihistamines for allergic conditions.	Minimal to moderate. Asthma patients have some cardiovascular risk association in observational data. Confounding by indication from the allergic indication would be modest. DGIdb lists no indication.	Moderate use for asthma and rhinitis, though less common than inhaled corticosteroids as first-line therapy. Rare use for systemic mastocytosis. Several million prescriptions annually.	No retrospective cohort studies on coronary artery disease outcomes specifically for cromolyn sodium identified.	No coronary artery disease-specific clinical trials identified. Preclinical mechanistic work by Kovanen PT and colleagues provides the scientific rationale for mast cell targeting in atherosclerosis.	['Kovanen PT. Mast cells as potential accelerators of human atherosclerosis. Front Immunol. 2015;6:416. PMID 26347749', 'Lappalainen H et al. Mast cells in neovascularized human coronary plaques. Coron Artery Dis. 2004;15:69-74. PMID 15238821', 'FDA prescribing information for Intal and NasalCrom (cromolyn sodium)']
26	insulin, regular, human	TNF	unknown	for treatment of diabetic foot ulcers, antidiabetic	Partially Accurate	Treatment of type 1 and type 2 diabetes mellitus to improve glycemic control; treatment of hyperkalemia (as adjunct with dextrose)	Diabetes mellitus type 1 and type 2, diabetic ketoacidosis, hyperkalemia	Diabetes mellitus is a major independent risk factor for CAD. Regular human insulin reduces blood glucose, which when chronically elevated accelerates endothelial dysfunction and atherosclerosis. Insulin also has direct anti-inflammatory effects and modulates TNF-alpha signaling. UKPDS long-term follow-up data demonstrated legacy glycemic benefit on macrovascular outcomes including CAD with early intensive glycemic control. DGIdb indication of diabetic foot ulcers is an off-label application; the approved indication is diabetes mellitus broadly.	Well established safety profile for chronic use in diabetic populations. Main risk is hypoglycemia (potentially serious in CAD patients with impaired awareness). Weight gain can occur. Requires glucose monitoring, patient education, and dose adjustment. Not appropriate for non-diabetic populations.	Yes — rapid-acting insulin analogs (lispro, aspart), long-acting insulins (glargine, detemir), metformin, SGLT-2 inhibitors, GLP-1 agonists.	High. Insulin is prescribed exclusively to diabetic patients (T1DM, insulin-requiring T2DM) with substantially elevated baseline CAD risk. Confounding by indication and by severity of diabetes is profound. DGIdb_Indication is partially accurate.	Widely prescribed in diabetic populations. Essential medication for all T1DM patients and many T2DM patients. Tens of millions of units dispensed daily globally.	Multiple large retrospective analyses of insulin use and cardiovascular outcomes in T2DM (UK CPRD, Canadian databases) show higher MACE in insulin users vs. non-insulin antidiabetic users, largely reflecting disease severity confounding. UKPDS long-term follow-up (Holman et al., NEJM, 2008) demonstrated a legacy glycemic benefit on macrovascular outcomes.	UKPDS demonstrated intensive glycemic control (including insulin) reduced microvascular complications with legacy macrovascular benefit. ACCORD, ADVANCE, and VADT explored intensive glycemic control including insulin in high-risk T2DM, showing neutral to slightly increased CV harm with very intensive glucose control.	['Holman RR et al. UKPDS 10-year follow-up. N Engl J Med. 2008;359:1577-1589. PMID 18784090', 'ACCORD Study Group. Effects of intensive glucose lowering in type 2 diabetes. N Engl J Med. 2008;358:2545-2559. PMID 18539917', 'FDA prescribing information for Humulin R (regular insulin human), Eli Lilly']
27	diclofenac sodium	TNF	unknown	for treatment of glaucoma, analgesic, NSAID	Partially Accurate	Osteoarthritis, rheumatoid arthritis, and ankylosing spondylitis (oral tablet); actinic keratoses (topical 3% gel); pain and inflammation following cataract and corneal refractive surgery (ophthalmic 0.1% drops); acute migraine (powder for oral solution). Glaucoma is not an FDA-approved indication for diclofenac.	Inflammatory arthritis, actinic keratoses, ophthalmic inflammation, acute migraine, pain	Diclofenac is a potent COX-2 preferential NSAID with anti-inflammatory effects relevant to TNF-alpha pathways and atherosclerotic plaque vulnerability. However, diclofenac carries one of the highest cardiovascular risks among all NSAIDs — multiple large meta-analyses (Trelle et al., BMJ, 2011) show risk of MI and cardiovascular death similar to selective COX-2 inhibitors. The anti-inflammatory mechanism is relevant, but the adverse cardiovascular risk profile significantly limits CAD repurposing potential. DGIdb mention of glaucoma is not an accurate FDA-approved indication.	High cardiovascular risk with chronic use — comparable to selective COX-2 inhibitors in some analyses. Significant GI risk. Not recommended for chronic use in patients with established CAD or high CV risk. Hepatotoxicity also reported (elevated LFTs). Not suitable for CAD prevention.	Yes — naproxen, ibuprofen, celecoxib, acetaminophen.	Moderate. DGIdb lists glaucoma as an indication, which is not accurate for systemic diclofenac. The true oral indication (inflammatory arthritis) creates moderate confounding by indication. The inaccurate DGIdb indication (glaucoma) would imply minimal cardiovascular confounding, but this is misleading; bias must be assessed based on the true FDA-approved oral indication (arthritis and pain).	Widely prescribed globally; one of the most prescribed NSAIDs worldwide with hundreds of millions of prescriptions and OTC units annually.	Multiple large network meta-analyses (Trelle S et al., BMJ, 2011; McGettigan P, Henry D, JAMA, 2006) and large Scandinavian and UK registry analyses consistently show diclofenac among the highest-risk NSAIDs for MI and cardiovascular death.	No dedicated CAD prevention trial with diclofenac. FDA required class-wide cardiovascular safety labeling updates including for diclofenac.	['Trelle S et al. Cardiovascular safety of non-steroidal anti-inflammatory drugs. BMJ. 2011;342:c7086. PMID 21224324', 'McGettigan P, Henry D. Cardiovascular risk and inhibition of cyclooxygenase. JAMA. 2006;296:1633-1644. PMID 17018553', 'FDA prescribing information for Voltaren (diclofenac sodium), Novartis']
28	ibuprofen, sodium salt	TNF	unknown	NSAID	Accurate	Pain and fever relief; osteoarthritis; rheumatoid arthritis; primary dysmenorrhea; migraine (some formulations); closure of patent ductus arteriosus in premature neonates (ibuprofen lysine IV formulation)	Pain, inflammation, fever, arthritis, dysmenorrhea	Ibuprofen is a non-selective COX inhibitor with anti-TNF and anti-inflammatory effects. PRECISION trial data showed an intermediate cardiovascular risk profile. Anti-inflammatory mechanism is relevant to atherosclerosis. However, ibuprofen competitively blocks aspirin's irreversible COX-1 inhibition of platelets when taken concomitantly, a pharmacodynamic interaction that directly undermines the antiplatelet benefit of aspirin in CAD patients and significantly limits its utility in this population.	Generally well tolerated short-term. Intermediate cardiovascular risk among NSAIDs. GI bleeding and ulceration risk with chronic use. Renal toxicity possible. The aspirin pharmacodynamic interaction is a significant safety concern in established CAD patients. Not recommended for chronic use in patients with established CAD.	Yes — naproxen, celecoxib, diclofenac, acetaminophen.	Moderate. Widely used OTC; both acute and chronic users represented in general population with lower overall confounding from a specific indication. DGIdb_Indication is accurate.	Extremely widely used OTC and by prescription. One of the most used drugs globally with billions of units sold annually.	Multiple large observational studies confirm intermediate cardiovascular risk with chronic ibuprofen use. Studies documenting the aspirin interaction (Catella-Lawson et al., NEJM, 2001) show increased MI rates when ibuprofen is taken before aspirin, relevant to CAD patient management.	PRECISION trial (NCT00346216) included ibuprofen and showed higher GI bleeding rates compared to celecoxib and naproxen; intermediate cardiovascular risk profile (Nissen SE et al., NEJM, 2016).	['Nissen SE et al. PRECISION trial. N Engl J Med. 2016;375:2519-2529. PMID 27959716', 'Catella-Lawson F et al. Cyclooxygenase inhibitors and the antiplatelet effects of aspirin. N Engl J Med. 2001;345:1809-1817. PMID 11752357', 'FDA prescribing information for Advil and Motrin (ibuprofen)']
29	ketorolac tromethamine	TNF	unknown	antimigraine agent, NSAID	Partially Accurate	Short-term management (up to 5 days) of moderately severe acute pain that requires analgesia at the opioid level (oral and parenteral formulations); postoperative and postophthalmic surgery ocular inflammation and pain (ophthalmic formulation). Not FDA-approved as an antimigraine agent.	Acute pain management (short-term)	Ketorolac is a potent NSAID with anti-inflammatory effects including TNF-alpha inhibition. Anti-inflammatory properties are mechanistically relevant to atherosclerosis. However, ketorolac is approved only for short-term use (maximum 5 days oral or parenteral due to serious GI and renal toxicity), which precludes its use for chronic CAD prevention. The antimigraine classification in DGIdb is not an FDA-approved indication.	High GI risk (ulceration, perforation, bleeding) and renal risk with use beyond 5 days. Cardiovascular risk similar to other non-selective NSAIDs. Limited to short-term acute use only. Not suitable for chronic CAD prevention under any circumstances.	Yes — other NSAIDs, opioids for acute pain.	Minimal for CAD outcome studies given exclusively acute short-term use. DGIdb_Indication (antimigraine) is not FDA-approved; the true indication (acute pain) does not carry inherent CAD association.	Widely used short-term in hospital, emergency department, and ambulatory surgical settings. Several million administrations annually in the US.	No coronary artery disease-specific retrospective cohort studies identified, consistent with the short-term use constraint.	No coronary artery disease-specific clinical trials identified.	['FDA prescribing information for Toradol (ketorolac tromethamine), Roche', 'No specific reference identified']
30	methimazole	TNF	unknown	Antithyroid Agents	Accurate	Treatment of hyperthyroidism; preoperative preparation for thyroidectomy; palliative treatment of hyperthyroidism in patients who are inoperable or refuse surgery or radioiodine therapy	Hyperthyroidism (Graves' disease, toxic multinodular goiter, toxic adenoma)	Hyperthyroidism is associated with increased cardiovascular risk including atrial fibrillation, heart failure, and accelerated atherosclerosis. Methimazole controls hyperthyroidism, indirectly reducing cardiovascular risk. Thyroid hormone normalization improves lipid profiles and reduces cardiac workload. Additionally, methimazole has immunomodulatory properties including reported TNF-alpha reduction in the context of Graves' disease. Thyroid control with methimazole directly addresses a modifiable driver of cardiovascular dysfunction.	Generally well tolerated for chronic use. Main risk is agranulocytosis (rare, approximately 0.3 percent, typically within the first few months — patients should report fever or sore throat promptly). Hepatotoxicity (rare), vasculitis with ANCA, rash, and GI symptoms also reported. Preferred over PTU in non-pregnant adults due to safer hepatic profile. Suitable for long-term use with appropriate monitoring.	Yes — propylthiouracil (PTU, for first trimester pregnancy and thyroid storm), radioiodine ablation, thyroidectomy.	Moderate. Hyperthyroid patients have elevated baseline cardiovascular risk (atrial fibrillation, hypertension). Treatment with methimazole normalizes thyroid function, reducing this excess risk. DGIdb_Indication is accurate.	Moderate use; specifically prescribed for hyperthyroid conditions. Estimated several hundred thousand to low millions of prescriptions annually in the US.	Retrospective cohort studies of hyperthyroid patients treated with antithyroid drugs (including methimazole) vs. untreated or radioiodine-treated patients show normalization of cardiovascular risk indices with thyroid hormone control. No dedicated CAD repurposing study identified.	No coronary artery disease-specific clinical trials identified.	['FDA prescribing information for Tapazole (methimazole), Paladin Labs', 'No specific reference identified']
31	propylthiouracil	TNF	unknown	Antithyroid Agents	Accurate	Treatment of hyperthyroidism; drug of choice for hyperthyroidism in the first trimester of pregnancy; adjunct to radioiodine therapy; use in thyroid storm	Hyperthyroidism, thyrotoxicosis, thyroid storm	Similar rationale to methimazole: controlling hyperthyroidism reduces cardiovascular risk including atrial fibrillation and accelerated atherosclerosis. PTU additionally inhibits peripheral conversion of T4 to T3 and has antioxidant (free radical scavenging) properties. Some immunomodulatory effects including TNF-alpha modulation have been reported in Graves' disease. Preferred in first trimester pregnancy and thyroid storm due to pharmacological advantages over methimazole in those specific contexts.	More adverse effects than methimazole. FDA black box warning for serious and potentially fatal liver injury (hepatotoxicity including fulminant hepatic failure). Agranulocytosis risk. ANCA-positive vasculitis. Rash and GI symptoms common. Hepatotoxicity limits its preferred use to first-trimester pregnancy and thyroid storm; not preferred for long-term chronic use in most patients.	Yes — methimazole (preferred for most non-pregnant adults), radioiodine, thyroidectomy.	Moderate. Hyperthyroid patients have elevated cardiovascular risk. DGIdb_Indication is accurate.	Moderate use; less common than methimazole for non-pregnant adults. Primarily reserved for pregnancy (first trimester) and thyroid storm.	No retrospective cohort studies specifically on coronary artery disease outcomes for PTU as a repurposing agent identified.	No coronary artery disease-specific clinical trials identified.	['FDA prescribing information for propylthiouracil (PTU) with hepatotoxicity black box warning, 2009', 'No specific reference identified']
32	rifampin	TNF	unknown	not available	Not Verifiable	Treatment of tuberculosis (as part of combination regimens); elimination of Neisseria meningitidis from asymptomatic carriers; treatment of documented staphylococcal infections in combination with other agents	Tuberculosis, meningococcal carrier state, staphylococcal infections	Rifampin has anti-inflammatory properties beyond antimicrobial activity, including reported TNF-alpha suppression through NF-kB pathway modulation. The historical hypothesis linking Chlamydia pneumoniae and other persistent infections to coronary atherosclerosis raised interest in antimicrobials including rifampin for CAD. However, clinical trials of antibiotics targeting this hypothesis have been consistently negative. Additionally, rifampin is a potent CYP3A4, 2C9, and 2C19 inducer causing major drug interactions with statins, warfarin, clopidogrel, and most CAD medications.	Generally well tolerated for standard TB treatment durations. Risks include hepatotoxicity (especially when combined with isoniazid), flu-like syndrome, orange discoloration of body fluids, and major drug interactions. The CYP induction profile would severely reduce efficacy of standard CAD medications. Not suitable for chronic CAD prevention.	Yes — isoniazid, pyrazinamide, ethambutol (TB combination partners); other antibiotics for non-TB indications.	Minimal to moderate. TB patients have chronic systemic inflammation with some cardiovascular risk associations. Drug interactions with CAD medications are the primary concern. DGIdb lists no indication.	Moderate use; primarily within TB treatment programs and specific infection contexts. Not a general population drug for chronic use.	No retrospective cohort studies on coronary artery disease outcomes for rifampin in a repurposing context identified.	Antibiotic trials targeting the C. pneumoniae hypothesis in CAD (using azithromycin and roxithromycin, not rifampin) were largely negative. No coronary artery disease-specific rifampin trials identified.	['FDA prescribing information for Rifadin (rifampin), Sanofi', 'No specific reference identified']
33	lecanemab	APOE	unknown	not available	Not Verifiable	Treatment of Alzheimer's disease in adults with mild cognitive impairment or mild dementia with confirmed amyloid pathology — received traditional FDA approval July 2023 (as Leqembi)	Alzheimer's disease (early stage)	Lecanemab targets amyloid-beta protofibrils and clears amyloid plaques, indirectly modulating APOE-mediated amyloid processing. APOE4 is the strongest genetic risk factor for late-onset AD and is also associated with elevated cardiovascular and specifically CAD risk. Mechanistically, reducing amyloid burden may affect cerebrovascular amyloid angiopathy but has limited direct relevance to coronary atherosclerosis. CAD repurposing rationale is speculative and based primarily on shared APOE4 biology rather than direct mechanistic evidence.	Significant safety concerns: amyloid-related imaging abnormalities (ARIA) including brain edema (ARIA-E) and microhemorrhage (ARIA-H), particularly in APOE4 homozygotes. Infusion reactions common. Serious and fatal ARIA events have been reported. Not suitable for general CAD prevention.	Yes — donanemab, with aducanumab now commercially withdrawn.	Low to moderate. Early AD patients have some cardiovascular comorbidities but no inherent CAD-specific indication bias. ARIA risk creates safety confounders in cardiovascular outcome assessment. DGIdb lists no indication.	Rare use; newly approved specialty biological for early AD. Restricted by insurance coverage requirements and amyloid confirmation. Very limited current use.	No retrospective cohort studies on coronary artery disease outcomes identified.	CLARITY AD (NCT03887455): Phase III RCT in early AD demonstrating reduced cognitive decline (van Dyck CH et al., NEJM, 2023). No CAD-specific trials.	['van Dyck CH et al. CLARITY AD. N Engl J Med. 2023;388:9-21. PMID 36449413', 'FDA prescribing information for Leqembi (lecanemab), Eisai and Biogen']
34	donanemab	APOE	unknown	not available	Not Verifiable	Treatment of early symptomatic Alzheimer's disease with confirmed amyloid pathology in adults — FDA traditional approval granted July 2024 (as Kisunla)	Alzheimer's disease (early symptomatic)	Donanemab targets N3pG-modified amyloid-beta plaques, clearing brain amyloid through APOE-mediated pathways. APOE4 association provides the indirect link to cardiovascular risk. Similar to lecanemab, the mechanistic connection to coronary atherosclerosis is speculative and primarily based on shared APOE4 biology. No direct coronary repurposing evidence exists.	ARIA including edema and microhemorrhage, especially in APOE4 carriers. Infusion reactions. Serious and fatal ARIA events reported in clinical trials. IV infusion required. Monitoring with serial MRI needed. Not suitable for CAD prevention.	Yes — lecanemab (Leqembi).	Low to moderate. Early AD patients; no inherent CAD-specific indication association. DGIdb lists no indication.	Rare use; newly approved specialty biological. Very limited current prescribing.	No retrospective cohort studies on coronary artery disease outcomes identified.	TRAILBLAZER-ALZ 2 (NCT04437511): Phase III RCT in early AD demonstrating reduced cognitive decline (Sims JR et al., JAMA, 2023). No CAD-specific trials.	['Sims JR et al. TRAILBLAZER-ALZ 2. JAMA. 2023;330:512-527. PMID 37459141', 'FDA prescribing information for Kisunla (donanemab), Eli Lilly']
35	aducanumab	APOE	unknown	for treatment of alzheimer's disease	Accurate	Treatment of Alzheimer's disease — received accelerated FDA approval June 2021 (as Aduhelm); subsequently commercially withdrawn by Biogen in early 2024 (voluntary market withdrawal)	Alzheimer's disease	Aducanumab cleared aggregated amyloid-beta plaques through APOE-related pathways. APOE4 linkage provides the same tenuous connection to cardiovascular risk as lecanemab and donanemab. However, aducanumab is now commercially unavailable following voluntary withdrawal due to disputed clinical efficacy and concerns raised at the time of its accelerated approval. Any CAD repurposing rationale is therefore moot in practical terms.	ARIA in more than 40 percent of treated patients; fatal cases reported. Commercially withdrawn. Not suitable for any indication outside of a research setting.	Lecanemab and donanemab remain commercially available for early AD.	Low. Early AD patients, but drug is commercially unavailable. DGIdb_Indication is accurate.	Now commercially unavailable following voluntary withdrawal in early 2024.	No retrospective cohort studies on coronary artery disease outcomes identified.	No coronary artery disease-specific clinical trials identified.	['Knopman DS et al. Failure to demonstrate efficacy of aducanumab. Neurology. 2021;96:683-698. PMID 33888612', 'FDA prescribing information for Aduhelm (aducanumab), Biogen']
36	masoprocol	TNF	unknown	prostate cancer, antineoplastic agent	Inaccurate	Topical treatment of actinic keratoses (Actinex 10% cream) — FDA approved but subsequently withdrawn from the US market by the manufacturer; currently not commercially available in the US	Actinic keratoses (precancerous skin lesions); not prostate cancer	Masoprocol (nordihydroguaiaretic acid, NDGA) is a lipoxygenase (LOX) inhibitor with anti-inflammatory and antioxidant properties. The LOX pathway generates leukotrienes that contribute to vascular inflammation and atherosclerosis. NDGA has shown antiatherosclerotic effects in preclinical models through LOX inhibition and antioxidant mechanisms, with some in vitro evidence for TNF-alpha inhibition. However, the drug is commercially unavailable, and clinical evidence for CAD is entirely lacking. DGIdb incorrectly lists prostate cancer as its indication.	The topical formulation was generally well tolerated (local skin reactions were the main adverse effect). Oral NDGA (found in traditional herbal preparations) is associated with hepatotoxicity and nephrotoxicity at high doses. Commercially unavailable in the US. Not suitable for CAD prevention.	No active comparator for actinic keratoses using masoprocol; other AK treatments (5-fluorouracil, imiquimod, diclofenac gel, ingenol) are available but represent different drug classes.	Minimal based on true indication (actinic keratoses). DGIdb lists prostate cancer, which is inaccurate and would imply a different (higher CV risk via androgen deprivation) bias profile. Bias assessment based on the true FDA-approved indication (AK) indicates minimal cardiovascular confounding.	Currently unavailable. Historically extremely rare use.	No retrospective cohort studies on coronary artery disease outcomes identified.	No coronary artery disease-specific clinical trials identified.	['FDA prescribing information for Actinex (masoprocol) 10% cream — subsequently withdrawn from market', 'No specific reference identified']
37	troglitazone	APOE	unknown	not available	Not Verifiable	Previously FDA-approved for type 2 diabetes mellitus (as Rezulin). Withdrawn from the US market in March 2000 due to severe hepatotoxicity and fatal liver failure.	Type 2 diabetes mellitus (withdrawn from market)	Troglitazone, a thiazolidinedione PPAR-gamma agonist, improved insulin sensitivity, reduced TNF-alpha-mediated insulin resistance, improved lipid profiles (raised HDL, lowered triglycerides), and had documented anti-inflammatory and anti-atherosclerotic effects in preclinical models and early clinical studies. APOE expression is regulated by PPAR-gamma, providing a direct mechanistic link. Troglitazone showed promising anti-atherosclerotic effects (including IMT reduction) in clinical studies before its withdrawal. However, it is no longer clinically available, and subsequent TZDs (pioglitazone) have better hepatic safety profiles.	Fatal hepatotoxicity — the reason for mandatory market withdrawal in 2000. Not available for clinical use. Not suitable for any repurposing context.	Replaced by pioglitazone (preferred TZD) and historically rosiglitazone (now restricted), which have better hepatic safety profiles.	High historically. T2DM patients with elevated baseline CAD risk. Market withdrawal makes further study impossible. DGIdb lists no indication.	Not currently available. Withdrawn from US market since 2000.	Historical cohort data showed promising anti-atherosclerotic surrogate endpoint effects before withdrawal. No current retrospective cohort studies possible given market withdrawal.	No coronary artery disease-specific trials currently possible. Historical trials demonstrated metabolic benefits prior to withdrawal.	['FDA prescribing information for Rezulin (troglitazone) — withdrawn from US market March 2000', 'Nesto RW et al. Thiazolidinedione use, fluid retention, and congestive heart failure. Circulation. 2003;108:2941-2948. PMID 14662691']
38	norethindrone acetate	APOE	unknown	not available	Not Verifiable	Treatment of endometriosis; treatment of secondary amenorrhea and abnormal uterine bleeding due to hormonal imbalance; contraception (as a component of combination oral contraceptives or as a progestin-only formulation)	Endometriosis, abnormal uterine bleeding, secondary amenorrhea, contraception	Sex hormones including progestins influence APOE expression and lipid metabolism. Norethindrone acetate (a synthetic progestin) may affect HDL and LDL levels through APOE modulation and androgenic activity. Hormone therapy has complex cardiovascular effects; the WHI demonstrated that progestin-containing hormone therapy in postmenopausal women did not reduce and may increase cardiovascular events. The mechanistic connection to CAD benefit is weak, and androgenic progestins like norethindrone are generally considered to have an adverse lipid effect (lowering HDL) relative to other progestins.	Generally well tolerated in reproductive-age women. Main risks include thromboembolism (particularly in combination with estrogen), irregular bleeding, mood changes, and adverse lipid effects (reduced HDL). Contraindicated in patients with thromboembolic disease. Not suitable for CAD prevention.	Yes — other progestins (medroxyprogesterone acetate, levonorgestrel, drospirenone); estrogen-containing combination oral contraceptives.	Moderate. Primarily used in women of reproductive age (generally lower baseline CAD risk) or as part of hormone therapy in postmenopausal women (where cardiovascular risk assessment is complex per WHI data). DGIdb lists no indication.	Widely prescribed for gynecological indications. Millions of prescriptions annually.	No retrospective cohort studies specifically examining norethindrone acetate and coronary artery disease outcomes in a repurposing context identified.	No coronary artery disease-specific clinical trials identified.	['FDA prescribing information for Aygestin (norethindrone acetate tablets), Barr Pharmaceuticals', 'Writing Group for the WHI Investigators. Risks and benefits of estrogen plus progestin in healthy postmenopausal women. JAMA. 2002;288:321-333. PMID 12117397']
39	lactulose	TNF	unknown	not available	Not Verifiable	Prevention and treatment of hepatic encephalopathy; treatment of chronic constipation	Hepatic encephalopathy, chronic constipation	Lactulose is a non-absorbable disaccharide that acts as a prebiotic, modulating gut microbiota composition. Growing evidence links gut microbiome dysbiosis to atherosclerosis through metabolites such as trimethylamine N-oxide (TMAO) that promote vascular inflammation. Lactulose reduces ammonia-producing bacteria and may reduce translocation of pro-inflammatory lipopolysaccharide (LPS) across a compromised gut barrier, providing indirect TNF-alpha modulation. However, direct clinical evidence for CAD benefit is very limited and remains highly speculative.	Very well tolerated. Main side effects are dose-dependent: bloating, flatulence, abdominal cramps, and osmotic diarrhea. No systemic toxicity. Suitable for long-term use. Very good overall safety profile for chronic administration.	Yes — polyethylene glycol, docusate sodium for constipation; rifaximin for hepatic encephalopathy.	Minimal to moderate. Hepatic encephalopathy patients have liver disease with some cardiovascular associations; constipation patients have low inherent cardiovascular risk. DGIdb lists no indication.	Widely used for constipation (OTC in some formulations) and hepatic encephalopathy. Several million prescriptions annually in the US.	No retrospective cohort studies on coronary artery disease outcomes identified.	No coronary artery disease-specific clinical trials identified.	['FDA prescribing information for Kristalose and Enulose (lactulose)', 'No specific reference identified']
40	sorafenib	TNF	unknown	antineoplastic agent	Accurate	Unresectable hepatocellular carcinoma; advanced renal cell carcinoma; differentiated thyroid carcinoma (radioactive iodine-refractory, locally recurrent or metastatic)	Hepatocellular carcinoma, renal cell carcinoma, differentiated thyroid carcinoma	Sorafenib inhibits Raf kinase (BRAF and CRAF) and multiple receptor tyrosine kinases (VEGFR, PDGFR), reducing angiogenesis and tumor growth. Raf/MEK/ERK and VEGFR signaling pathways are relevant to smooth muscle cell proliferation in atherosclerosis and neointimal hyperplasia. Some preclinical data suggest Raf kinase inhibition could reduce neointimal formation. TNF-alpha signaling intersects with Raf pathway. However, sorafenib itself causes significant and frequent cardiovascular toxicity.	Significant cardiovascular toxicity: hypertension (very common, affecting approximately 20 percent of patients), hand-foot skin reaction, cardiac ischemia and infarction (reported), QT prolongation, hemorrhage, and cardiomyopathy in some patients. Not suitable for chronic CAD prevention.	Yes — lenvatinib and regorafenib for HCC; sunitinib for RCC; cabozantinib for thyroid cancer.	High. Cancer patients have complex cardiovascular risk profiles and sorafenib itself causes cardiovascular toxicity, severely confounding any CAD outcome analysis. DGIdb_Indication is accurate.	Rare use; specialty oncology drug. Estimated tens of thousands of patients treated annually.	No retrospective cohort studies on coronary artery disease outcomes in a repurposing context identified.	No coronary artery disease-specific clinical trials identified.	['FDA prescribing information for Nexavar (sorafenib), Bayer and Onyx', 'No specific reference identified']
41	midostaurin	TNF	unknown	antineoplastic agent	Accurate	Treatment of adults with FLT3 mutation-positive AML in combination with standard cytarabine and daunorubicin induction and consolidation chemotherapy; treatment of adults with aggressive systemic mastocytosis, systemic mastocytosis with associated hematologic neoplasm, or mast cell leukemia	Acute myeloid leukemia (FLT3-positive), systemic mastocytosis	Midostaurin inhibits protein kinase C (PKC), FLT3, and multiple tyrosine kinases. PKC pathway regulates TNF-alpha production and vascular inflammatory signaling. The mast cell-targeting indication of midostaurin is particularly relevant, as mast cells contribute to atherosclerotic plaque instability — the same rationale underlying cromolyn sodium's potential. However, midostaurin is a broad multi-kinase inhibitor with substantial toxicity, severely limiting any cardiovascular repurposing utility.	Significant toxicity: nausea, vomiting, febrile neutropenia, QT prolongation, pulmonary toxicity, elevated liver enzymes, and fatigue. Not suitable for chronic CAD prevention. Requires careful hematological and cardiac monitoring.	Yes — gilteritinib, quizartinib for FLT3+ AML; avapritinib, imatinib for systemic mastocytosis.	High. AML and systemic mastocytosis patients have very different health profiles from the general CAD population. DGIdb_Indication is accurate.	Rare use; specialty hematology and oncology drug.	No retrospective cohort studies on coronary artery disease outcomes identified.	No coronary artery disease-specific clinical trials identified.	['Stone RM et al. Midostaurin plus chemotherapy for AML with FLT3 mutation. N Engl J Med. 2017;377:454-464. PMID 28644114', 'FDA prescribing information for Rydapt (midostaurin), Novartis']
42	miltefosine	TNF	unknown	not available	Not Verifiable	Treatment of visceral leishmaniasis, cutaneous leishmaniasis, and mucosal leishmaniasis in patients 12 years of age and older weighing at least 30 kg, caused by susceptible Leishmania species	Leishmaniasis	Miltefosine is an alkylphospholipid that inhibits TNF-alpha production and has anti-inflammatory effects through modulation of PKC and PI3K/AKT signaling pathways relevant to vascular inflammation. Some in vitro evidence suggests it can alter macrophage inflammatory responses. However, evidence for CAD benefit is purely mechanistic and speculative with no clinical evidence supporting cardiovascular repurposing.	Significant GI toxicity (nausea, vomiting, diarrhea are very common). Teratogenic (FDA Category D, contraindicated in pregnancy with REMS program). Renal and hepatic monitoring required. Elevated creatinine and transaminases reported. Not suitable for chronic CAD prevention.	Yes — amphotericin B, sodium stibogluconate for leishmaniasis.	Minimal. Leishmaniasis is an infectious parasitic disease without inherent cardiovascular risk association. DGIdb lists no indication.	Rare use; primarily in travelers returning from endemic regions or in endemic regions of South Asia, East Africa, and Latin America.	No retrospective cohort studies on coronary artery disease outcomes identified.	No coronary artery disease-specific clinical trials identified.	['FDA prescribing information for Impavido (miltefosine), Knight Therapeutics', 'No specific reference identified']
43	ganciclovir	APOE	unknown	not available	Not Verifiable	Treatment and prevention of cytomegalovirus (CMV) disease in immunocompromised patients (solid organ transplant recipients and HIV-infected patients); treatment of CMV retinitis	Cytomegalovirus disease in immunocompromised patients	CMV has been proposed as a pathogen contributing to atherosclerosis through persistent infection of endothelial cells and smooth muscle cells, promoting chronic vascular inflammation. APOE modulates antiviral immune responses. If CMV plays a causal role in CAD, antiviral therapy with ganciclovir could theoretically reduce atherosclerosis progression. Epidemiological studies show higher CMV seropositivity rates in CAD patients. However, this causal hypothesis has not been clinically validated by interventional trials.	Significant toxicity precludes widespread use: myelosuppression (neutropenia, anemia, thrombocytopenia — potentially severe and dose-limiting), nephrotoxicity, teratogenicity and embryotoxicity (Category X), and potential carcinogenicity. Requires intensive CBC and renal monitoring. Not suitable for chronic CAD prevention in immunocompetent individuals.	Yes — valganciclovir (oral prodrug), foscarnet, cidofovir for CMV disease.	Minimal inherent CAD confounding from CMV indication (immunocompromised patients are a distinct population). Drug toxicity would confound outcome assessment. DGIdb lists no indication.	Rare use; primarily in solid organ transplant recipients and HIV-AIDS patients with active CMV disease.	No retrospective cohort studies on coronary artery disease outcomes in a repurposing context identified.	No coronary artery disease-specific clinical trials for ganciclovir identified.	['FDA prescribing information for Cytovene-IV (ganciclovir), Genentech', 'No specific reference identified']
44	choriogonadotropin alfa	APOE	unknown	Fertility Agents, antineoplastic agent	Partially Accurate	Induction of final follicular maturation and early luteinization in infertile women undergoing assisted reproductive technology; induction of ovulation in anovulatory infertile women; induction of spermatogenesis and testosterone production in hypogonadal men with LH deficiency	Female infertility (ART), male hypogonadism	Choriogonadotropin alfa (recombinant hCG) stimulates gonadal sex hormone production, and sex hormones modulate APOE expression and lipid metabolism. Sex hormone changes can influence atherosclerotic risk. However, the mechanistic connection to direct CAD benefit is weak and indirect, and the antineoplastic classification in DGIdb is inaccurate. No clinical evidence supports cardiovascular repurposing of choriogonadotropin alfa.	Generally well tolerated. Main risks include ovarian hyperstimulation syndrome (OHSS) in women (potentially severe), thromboembolic risk during OHSS, and gynecomastia in men. Not suitable for chronic CAD prevention.	Yes — urinary hCG formulations; GnRH agonists and antagonists for the same fertility indications.	Minimal to moderate. Fertility patients are typically younger with low baseline CAD risk. DGIdb partially inaccurate (antineoplastic is incorrect; fertility agent is correct).	Limited use; specialty fertility and endocrinology practices.	No retrospective cohort studies on coronary artery disease outcomes identified.	No coronary artery disease-specific clinical trials identified.	['FDA prescribing information for Ovidrel (choriogonadotropin alfa injection), Merck Serono', 'No specific reference identified']
45	ritonavir	APOE	unknown	not available	Not Verifiable	Treatment of HIV infection (as a pharmacokinetic booster for other protease inhibitors at low dose — Norvir); co-packaged with nirmatrelvir (Paxlovid) for treatment of mild-to-moderate COVID-19 in high-risk adults	HIV infection (as pharmacokinetic booster), COVID-19	Ritonavir modulates APOE expression and lipid metabolism. HIV protease inhibitors, particularly older formulations, are strongly associated with metabolic syndrome, dyslipidemia (elevated LDL and triglycerides, reduced HDL), lipodystrophy, and increased cardiovascular risk. The D:A:D cohort study demonstrated increased CAD rates in HIV patients on certain antiretroviral regimens including ritonavir-boosted regimens. Ritonavir's net effect on APOE and cardiovascular outcomes is likely adverse rather than beneficial due to its profound dyslipidemic effects.	Significant metabolic adverse effects: dyslipidemia (especially elevated triglycerides), lipodystrophy, insulin resistance, and hyperglycemia — all of which increase cardiovascular risk. Potent CYP3A4 inhibitor causing major drug interactions with statins (contraindicated with simvastatin and lovastatin), anticoagulants, and many other CAD medications. GI intolerance at higher doses. Not suitable for CAD prevention.	Yes — cobicistat (alternative pharmacokinetic booster); other antiretroviral agents for HIV.	High. HIV patients have complex cardiovascular risk profiles including chronic immune activation, inflammation, and antiretroviral-associated metabolic effects. Drug interactions with standard CAD medications are a significant concern. DGIdb lists no indication.	Moderately prescribed in HIV management (as a booster) and broadly prescribed for COVID-19 as Paxlovid during the pandemic.	D:A:D cohort study (Friis-Moller N et al., NEJM, 2003 and subsequent updates) demonstrated increased MI risk with certain antiretroviral regimens in HIV patients, particularly with older protease inhibitor-based regimens including ritonavir.	No coronary artery disease-specific repurposing trials identified.	['Friis-Moller N et al. D:A:D Study Group. Combination antiretroviral therapy and the risk of myocardial infarction. N Engl J Med. 2003;349:1993-2003. PMID 14627784', 'FDA prescribing information for Norvir (ritonavir), AbbVie']
46	procarbazine hydrochloride	TNF	unknown	not available	Not Verifiable	Treatment of Hodgkin's disease (as part of the MOPP chemotherapy combination regimen)	Hodgkin's lymphoma	Procarbazine is an alkylating antineoplastic agent that generates reactive oxygen species and has some anti-inflammatory properties through cell cycle arrest. Theoretical intersections with TNF-alpha pathway are reported in preclinical settings. However, no credible mechanistic rationale or clinical evidence for CAD repurposing exists, and procarbazine has significant cardiotoxicity when combined with other MOPP agents and is associated with secondary malignancy risk.	Significant toxicity: myelosuppression (dose-limiting), nausea and vomiting, neurotoxicity (peripheral neuropathy, CNS effects), pulmonary toxicity, secondary malignancy risk, MAOI activity requiring tyramine dietary restrictions, and risk of drug interactions. Cardiotoxicity is part of the cumulative toxicity of MOPP regimen. Not suitable for CAD prevention.	Yes — ABVD regimen (doxorubicin, bleomycin, vinblastine, dacarbazine) is now preferred over MOPP for Hodgkin's lymphoma, reducing procarbazine use.	High. Hodgkin's lymphoma patients have very different health profiles and treatment-related cardiovascular sequelae. DGIdb lists no indication.	Rare use; specialty oncology drug, now largely replaced by ABVD for Hodgkin's.	No retrospective cohort studies on coronary artery disease outcomes in a repurposing context identified.	No coronary artery disease-specific clinical trials identified.	['FDA prescribing information for Matulane (procarbazine hydrochloride), Sigma-Tau Pharmaceuticals', 'No specific reference identified']
47	amphotericin b liposomal	TNF	unknown	not available	Not Verifiable	Treatment of invasive fungal infections (aspergillosis, candidiasis, cryptococcal meningitis) in patients refractory to or intolerant of conventional amphotericin B; treatment of visceral leishmaniasis; empirical antifungal therapy in febrile neutropenic patients	Invasive fungal infections, visceral leishmaniasis, empirical antifungal therapy in febrile neutropenia	Amphotericin B activates toll-like receptor 2 and toll-like receptor 4 signaling, initially inducing but subsequently modulating TNF-alpha production by macrophages. Chronic fungal infections and their inflammatory consequences could theoretically contribute to vascular inflammation. However, evidence for CAD repurposing is entirely speculative. The liposomal formulation reduces the nephrotoxicity associated with conventional amphotericin B.	Despite reduced toxicity compared to conventional formulation, amphotericin B liposomal retains significant risks: infusion-related reactions (fever, chills, rigors), hypokalemia, hypomagnesemia, nephrotoxicity, and hepatotoxicity. IV administration only. Not suitable for chronic CAD prevention.	Yes — azole antifungals (fluconazole, voriconazole, posaconazole, isavuconazole) for antifungal indications.	Minimal. Immunocompromised patients with serious fungal infections; no inherent cardiovascular risk association from this indication. DGIdb lists no indication.	Rare use; hospital and specialty setting for serious invasive fungal infections.	No retrospective cohort studies on coronary artery disease outcomes identified.	No coronary artery disease-specific clinical trials identified.	['FDA prescribing information for AmBisome (amphotericin B liposomal), Astellas', 'No specific reference identified']
48	vitamin b6	TNF	unknown	not available	Not Verifiable	Pyridoxine hydrochloride injection is FDA-approved for treatment of pyridoxine deficiency including drug-induced deficiency (e.g., from isoniazid); oral pyridoxine is also FDA-approved for pyridoxine-dependent epilepsy (neonatal). Available broadly as an OTC dietary supplement with no cardiovascular-specific FDA approval.	Pyridoxine deficiency, isoniazid-induced neuropathy, pyridoxine-dependent epilepsy	Vitamin B6 is a cofactor in homocysteine transsulfuration, reducing plasma homocysteine levels. Elevated homocysteine was historically proposed as a cardiovascular risk factor and driver of endothelial inflammation including TNF-alpha pathway activation. However, the B-vitamin homocysteine-lowering hypothesis for CAD prevention was definitively tested in large well-powered RCTs (HOPE-2, VISP, WAFACS, SEARCH) and found to be ineffective — homocysteine lowering with B vitamins does not reduce cardiovascular events despite reducing homocysteine levels.	Very safe at dietary supplement doses. Sensory neuropathy can occur with high-dose supplementation (greater than 200 mg per day chronically). No significant drug interactions at supplemental doses. Good long-term safety profile at physiological doses.	Yes — folate, vitamin B12 (other homocysteine-lowering B vitamins); no approved cardiovascular comparator for this mechanism.	Minimal. Used as a general dietary supplement without a disease-specific indication, minimizing confounding by indication. DGIdb lists no indication.	Widely used as a dietary supplement. Very common general population use across all demographics.	No retrospective cohort studies specifically on vitamin B6 and CAD outcomes identified beyond the context of homocysteine-lowering trials.	HOPE-2 (Lonn E et al., NEJM, 2006): RCT of B vitamins including B6 in high-risk cardiovascular patients; no reduction in major cardiovascular events despite homocysteine lowering. VISP (Toole JF et al., JAMA, 2004): B vitamins for stroke prevention; no benefit.	['Lonn E et al. HOPE-2. N Engl J Med. 2006;354:1567-1577. PMID 16531613', 'Toole JF et al. VISP. JAMA. 2004;291:565-575. PMID 14762035', 'FDA prescribing information for pyridoxine hydrochloride injection']
49	meropenem anhydrous	TNF	unknown	not available	Not Verifiable	Treatment of complicated intra-abdominal infections in adults and pediatric patients; treatment of bacterial meningitis in pediatric patients 3 months of age and older; treatment of complicated skin and skin structure infections in adults	Serious bacterial infections (intra-abdominal, meningitis, skin)	Meropenem is a broad-spectrum carbapenem antibiotic. Its mechanistic connection to CAD repurposing is speculative: acute infections and associated systemic inflammation (particularly with gram-negative bacteria causing LPS-induced TNF-alpha production) can trigger acute coronary syndrome in the setting of vulnerable plaque. Treatment of severe infections with carbapenems reduces the inflammatory burden. However, carbapenems are reserved for serious drug-resistant infections and are not appropriate for chronic CAD prevention.	Generally well tolerated for short-term IV use. Risks include C. difficile-associated diarrhea, seizures (rare, especially at high doses), allergic reactions (cross-sensitivity with penicillin is low), and promotion of antimicrobial resistance. IV administration only. Not suitable for chronic CAD prevention.	Yes — imipenem-cilastatin, doripenem (other carbapenems); piperacillin-tazobactam for some overlapping indications.	Minimal for inherent cardiovascular association. Severely ill patients with resistant infections may have cardiovascular consequences from sepsis, but this reflects the severity of infection rather than a CAD risk association from the drug indication. DGIdb lists no indication.	Moderate use; hospital and ICU setting for serious drug-resistant infections. Not a general population drug.	No retrospective cohort studies on coronary artery disease outcomes identified.	No coronary artery disease-specific clinical trials identified.	['FDA prescribing information for Merrem IV (meropenem), AstraZeneca', 'No specific reference identified']
50	cefotaxime sodium	TNF	unknown	not available	Not Verifiable	Treatment of serious infections caused by susceptible bacteria including lower respiratory tract infections, urinary tract infections, bacteremia and septicemia, central nervous system infections, skin and soft tissue infections, bone and joint infections, gynecologic infections, intra-abdominal infections; perioperative prophylaxis	Serious bacterial infections	Cefotaxime is a third-generation cephalosporin with anti-inflammatory effects secondary to bacterial killing (reducing LPS-induced TNF-alpha). Mechanistic rationale for CAD repurposing is indirect and analogous to other antibiotics — infection control reduces acute inflammatory burden that could destabilize coronary plaques. This rationale is speculative and clinically unsupported for CAD repurposing.	Generally well tolerated. Risks include allergic reactions (low cross-reactivity with penicillin-allergic patients), C. difficile-associated diarrhea, and superinfection with resistant organisms. IV or IM administration. Not suitable for chronic CAD prevention.	Yes — ceftriaxone (preferred third-generation cephalosporin in most US settings); other beta-lactam antibiotics.	Minimal. Serious bacterial infection patients have no inherent cardiovascular risk association from their indication. DGIdb lists no indication.	Moderate use in hospital settings; less commonly used than ceftriaxone in most US clinical settings.	No retrospective cohort studies on coronary artery disease outcomes identified.	No coronary artery disease-specific clinical trials identified.	['FDA prescribing information for Claforan (cefotaxime sodium), Sanofi', 'No specific reference identified']
51	pyrazinamide	TNF	unknown	not available	Not Verifiable	Initial phase treatment of active tuberculosis as part of combination therapy (standard 4-drug regimen including isoniazid, rifampin, ethambutol, and pyrazinamide)	Tuberculosis	Pyrazinamide is a TB drug with reported anti-inflammatory properties including suppression of COX-2 and some TNF-alpha modulation in preclinical models. Effective TB treatment reduces systemic inflammatory burden, which may indirectly benefit cardiovascular risk in TB patients. However, evidence for direct CAD benefit from pyrazinamide is entirely speculative and no clinical evidence supports cardiovascular repurposing.	Hepatotoxicity is the most significant adverse effect (dose-dependent, monitor liver function tests during treatment). Hyperuricemia and gout (uricosuric effect impaired). Arthralgia and myalgia common. Photosensitivity. Suitable for the standard 2-month initial TB treatment phase but not for long-term chronic use due to hepatotoxicity risk. Not suitable for CAD prevention.	Yes — isoniazid, rifampin, ethambutol (TB combination partners).	Minimal to moderate. TB patients have chronic systemic inflammation and some cardiovascular risk associations from TB-related disease. DGIdb lists no indication.	Moderate use within TB treatment programs. Not a general population drug in low-TB-incidence countries.	No retrospective cohort studies on coronary artery disease outcomes identified.	No coronary artery disease-specific clinical trials identified.	['FDA prescribing information for pyrazinamide tablets (generic manufacturers)', 'No specific reference identified']
52	ethambutol hydrochloride	TNF	unknown	not available	Not Verifiable	Treatment of pulmonary tuberculosis as part of combination therapy; treatment of Mycobacterium avium complex (MAC) infections in combination with other agents	Tuberculosis, Mycobacterium avium complex infection	Ethambutol inhibits mycobacterial cell wall arabinogalactan synthesis. Beyond antimicrobial activity, anti-inflammatory effects are minimal and speculative. Reducing TB-related systemic inflammation may indirectly reduce cardiovascular risk in TB patients. No direct mechanistic basis or clinical evidence for CAD repurposing exists.	Main serious adverse effect is optic neuritis (retrobulbar neuropathy) — dose- and duration-dependent, potentially irreversible visual loss. Requires baseline and periodic visual acuity and color vision monitoring. Hyperuricemia possible. Not suitable for chronic CAD prevention given ocular toxicity risk.	Yes — isoniazid, rifampin, pyrazinamide (TB partners); clarithromycin and azithromycin for MAC.	Minimal to moderate. TB and MAC patients have increased systemic inflammatory burden with some cardiovascular risk associations. DGIdb lists no indication.	Moderate use in TB and MAC treatment regimens. Not a general population drug.	No retrospective cohort studies on coronary artery disease outcomes identified.	No coronary artery disease-specific clinical trials identified.	['FDA prescribing information for Myambutol (ethambutol hydrochloride), Lannett', 'No specific reference identified']
53	gentamicin	TNF	unknown	not available	Not Verifiable	Treatment of serious infections caused by susceptible gram-negative bacteria including Pseudomonas aeruginosa, Proteus, Klebsiella, Serratia, Enterobacter, and E. coli: septicemia, lower respiratory tract infections, serious urinary tract infections, CNS infections, skin and soft tissue infections, bone infections	Serious gram-negative bacterial infections	Gentamicin has indirect anti-inflammatory effects through bactericidal killing (reducing LPS-mediated TNF-alpha induction). Some in vitro evidence suggests direct anti-inflammatory properties at sub-inhibitory concentrations. However, no clinical evidence for CAD benefit exists, and gentamicin's nephrotoxicity and ototoxicity severely limit chronic use and any repurposing consideration.	Significant nephrotoxicity (dose-dependent, cumulative, potentially irreversible) and ototoxicity (vestibular and cochlear, potentially irreversible with extended use). Requires therapeutic drug monitoring (trough and peak levels) and frequent renal function assessment. Nephrotoxicity is cumulative and can be irreversible. Absolutely not suitable for chronic CAD prevention.	Yes — tobramycin, amikacin (other aminoglycosides); beta-lactams for alternative gram-negative coverage.	Minimal. Serious infection patients; no inherent cardiovascular risk association from this indication. DGIdb lists no indication.	Moderate use in hospital settings for serious gram-negative infections. Ophthalmic formulations have broader OTC and prescription use.	No retrospective cohort studies on coronary artery disease outcomes identified.	No coronary artery disease-specific clinical trials identified.	['FDA prescribing information for gentamicin sulfate injection (generic manufacturers)', 'No specific reference identified']
54	stavudine	TNF	unknown	not available	Not Verifiable	Treatment of HIV-1 infection in combination with other antiretroviral agents — FDA approved but now largely abandoned in high-income countries due to toxicity profile and availability of safer alternatives	HIV-1 infection	Stavudine (d4T) is an NRTI that suppresses HIV replication and thereby secondarily reduces HIV-related chronic inflammation including TNF-alpha produced by activated macrophages and T cells. HIV infection is associated with substantially elevated cardiovascular risk. However, stavudine has a profoundly adverse metabolic profile (mitochondrial toxicity causing peripheral neuropathy, lipodystrophy, and dyslipidemia) that independently increases cardiovascular risk, negating any potential anti-inflammatory benefit.	Significant toxicity: peripheral neuropathy (often severe and dose-dependent), lipodystrophy, lactic acidosis with hepatic steatosis (potentially fatal), pancreatitis, and dyslipidemia. WHO and US HIV treatment guidelines have recommended against stavudine use due to its toxicity profile. Largely replaced by tenofovir and abacavir. Not suitable for CAD prevention.	Yes — tenofovir disoproxil fumarate, tenofovir alafenamide, abacavir, lamivudine (preferred NRTIs).	High. HIV patients with complex comorbidities. Stavudine itself increases cardiovascular risk via metabolic toxicity. DGIdb lists no indication.	Rare use in high-income countries (largely replaced by safer NRTIs). Still used in some low- and middle-income settings due to cost.	D:A:D and other HIV cohort studies demonstrate that stavudine-based regimens are associated with higher rates of cardiovascular events and metabolic complications compared to modern antiretroviral regimens, documenting harm rather than benefit.	No coronary artery disease-specific repurposing trials identified.	['FDA prescribing information for Zerit (stavudine), Bristol-Myers Squibb', 'No specific reference identified']
55	didanosine	TNF	unknown	not available	Not Verifiable	Treatment of HIV-1 infection as part of combination antiretroviral therapy — previously FDA approved but Bristol-Myers Squibb discontinued Videx EC in the US in 2022; generic formulations may have limited availability	HIV-1 infection	Didanosine (ddI) is an NRTI suppressing HIV replication and thereby reducing HIV-related inflammatory cytokines including TNF-alpha. HIV infection carries substantially elevated cardiovascular risk, and suppression of viral replication reduces inflammatory burden. However, didanosine is associated with severe adverse effects including fatal pancreatitis, peripheral neuropathy, lactic acidosis, and non-cirrhotic portal hypertension, and it is now commercially discontinued in the US.	Severe toxicity: pancreatitis (potentially fatal), peripheral neuropathy, lactic acidosis with hepatic steatosis (potentially fatal), non-cirrhotic portal hypertension with long-term use, and major drug interactions (with tenofovir and allopurinol). The originator brand was discontinued in 2022 in the US. Not suitable for CAD prevention.	Drug is discontinued in the US market.	High. HIV patients with complex comorbidities. Drug is discontinued. DGIdb lists no indication.	Now discontinued in the US as of 2022. Rare use in some international settings.	No retrospective cohort studies on coronary artery disease outcomes in a repurposing context identified.	No coronary artery disease-specific clinical trials identified.	['FDA prescribing information for Videx (didanosine), Bristol-Myers Squibb', 'No specific reference identified']
56	gemcitabine	TNF	unknown	antineoplastic agent	Accurate	Locally advanced or metastatic pancreatic cancer; non-small cell lung cancer (in combination with cisplatin); metastatic breast cancer after anthracycline failure (in combination with paclitaxel); advanced ovarian cancer (in combination with carboplatin)	Pancreatic cancer, non-small cell lung cancer, breast cancer, ovarian cancer	Gemcitabine inhibits DNA synthesis as a nucleoside analog antimetabolite. Some evidence of TNF-alpha pathway modulation through tumor cell death and immunogenic cell death mechanisms. However, gemcitabine has significant and well-documented cardiovascular toxicity including atrial arrhythmias, capillary leak syndrome, and hemolytic uremic syndrome. No rational mechanistic basis or clinical evidence supports CAD repurposing.	Significant toxicity: myelosuppression (neutropenia, thrombocytopenia, anemia), pulmonary toxicity (interstitial pneumonitis, pulmonary edema), hemolytic uremic syndrome, atrial fibrillation and other arrhythmias, hepatotoxicity, and peripheral edema. Not suitable for chronic CAD prevention.	Yes — other chemotherapy agents for the same malignancies.	High. Cancer patients have complex cardiovascular risk profiles and gemcitabine causes cardiovascular toxicity, making CAD outcome confounding extreme. DGIdb_Indication is accurate.	Moderate use in oncology; several tens of thousands of cancer patients treated annually.	No retrospective cohort studies on coronary artery disease outcomes in a repurposing context identified.	No coronary artery disease-specific clinical trials identified.	['FDA prescribing information for Gemzar (gemcitabine), Eli Lilly', 'No specific reference identified']
57	docetaxel anhydrous	TNF	unknown	antineoplastic agent	Accurate	Breast cancer (locally advanced, metastatic, adjuvant in combination); non-small cell lung cancer (locally advanced or metastatic); castration-resistant prostate cancer (in combination with prednisone); gastric adenocarcinoma (in combination); squamous cell carcinoma of the head and neck (in combination)	Breast cancer, non-small cell lung cancer, prostate cancer, gastric cancer, head and neck cancer	Docetaxel is a taxane stabilizing microtubules. Taxanes have documented anti-inflammatory properties affecting TNF-alpha and NF-kB pathways. Notably, the related taxane paclitaxel is used locally via drug-eluting stents and drug-coated balloons for coronary artery disease (approved for in-stent restenosis and peripheral artery disease), suggesting direct local vascular utility of the taxane class. However, systemic docetaxel causes substantial cardiovascular toxicity and cannot be extrapolated to systemic CAD prevention.	Significant toxicity: fluid retention (dose-cumulative, may be severe), neutropenia (dose-limiting), peripheral neuropathy, hypersensitivity reactions requiring premedication, cardiomyopathy, atrial fibrillation, mucositis, and nail changes. Not suitable for systemic chronic CAD prevention.	Yes — paclitaxel, nab-paclitaxel (same class for cancer); paclitaxel-eluting coronary devices (for local vascular use only).	High. Cancer patients have complex comorbidities and the drug causes cardiovascular toxicity, confounding any CAD outcome analysis. DGIdb_Indication is accurate.	Moderate use in oncology.	No retrospective cohort studies on coronary artery disease outcomes in a systemic repurposing context identified.	No systemic docetaxel CAD-specific repurposing trials identified. Paclitaxel-eluting coronary stents represent local delivery of the taxane class, not systemic repurposing.	['FDA prescribing information for Taxotere (docetaxel), Sanofi', 'No specific reference identified']
58	carboplatin	TNF	unknown	not available	Not Verifiable	Advanced ovarian carcinoma (initial treatment in combination with other agents; palliative treatment of recurrent disease after prior chemotherapy)	Ovarian cancer	Carboplatin is a platinum-based alkylating agent. Platinum compounds have been associated with long-term cardiovascular toxicity in cancer survivors, particularly dyslipidemia, endothelial dysfunction, and increased MI risk documented in testicular cancer survivor cohorts. Some preclinical evidence suggests platinum compounds modulate inflammatory pathways including TNF-alpha suppression at sub-toxic concentrations. However, no credible mechanistic rationale for CAD benefit from systemic carboplatin exists, and carboplatin causes cumulative cardiovascular harm.	Myelosuppression (dose-limiting thrombocytopenia and neutropenia), nephrotoxicity (less than cisplatin), ototoxicity, peripheral neuropathy, nausea and vomiting, and long-term cardiovascular toxicity reported in cancer survivors. Not suitable for CAD prevention.	Yes — cisplatin, oxaliplatin (other platinum agents); other ovarian cancer chemotherapy regimens.	High. Ovarian cancer patients have complex health profiles. Carboplatin causes cardiovascular harm with cumulative exposure. DGIdb lists no indication.	Moderate use in oncology.	No retrospective cohort studies on coronary artery disease outcomes in a repurposing context identified.	No coronary artery disease-specific clinical trials identified.	['FDA prescribing information for Paraplatin (carboplatin) injection', 'No specific reference identified']
59	cisplatin	TNF	unknown	not available	Not Verifiable	Metastatic testicular tumors (in combination with other agents); metastatic ovarian tumors (in combination); advanced bladder cancer	Testicular cancer, ovarian cancer, bladder cancer	Cisplatin is a platinum-based alkylating agent. Some in vitro evidence of TNF-alpha modulation exists. However, cisplatin is one of the most cardiovascularly toxic chemotherapy agents: long-term follow-up of testicular cancer survivors (young men treated with cisplatin-based regimens) documents markedly increased MI risk, dyslipidemia, hypertension, and metabolic syndrome persisting decades after treatment. No rationale for CAD repurposing exists; cisplatin is a cause of long-term cardiovascular harm.	Severe nephrotoxicity (dose-limiting, requires aggressive IV hydration), ototoxicity (irreversible high-frequency hearing loss), peripheral neuropathy, severe nausea and vomiting, myelosuppression, hypomagnesemia, and well-documented long-term cardiovascular toxicity (increased MI, stroke, Raynaud's phenomenon, hypertension, dyslipidemia in survivors). Absolutely not suitable for CAD prevention.	Yes — carboplatin (less nephrotoxic alternative), oxaliplatin.	High. Cancer patients. Cisplatin causes long-term cardiovascular harm, making it one of the least suitable candidates for CAD repurposing. DGIdb lists no indication.	Moderate use in oncology for testicular, ovarian, and bladder cancer.	Multiple retrospective cohort studies of testicular cancer survivors on cisplatin-based regimens (including Haugnes HS et al., J Clin Oncol, 2010) document markedly increased long-term cardiovascular morbidity including MI, stroke, and metabolic syndrome. These studies document cardiovascular harm, not benefit.	No coronary artery disease repurposing trials identified; existing cardiovascular data document harm.	['Haugnes HS et al. Cardiovascular risk factors and morbidity in long-term survivors of testicular cancer. J Clin Oncol. 2010;28:4649-4657. PMID 20855837', 'FDA prescribing information for Platinol (cisplatin injection), Bristol-Myers Squibb']
60	midazolam hydrochloride	TNF	unknown	Anesthesia; Hypnotics and Sedatives, Adjuvants	Accurate	Sedation, anxiolysis, and amnesia before and during procedures and surgery; induction and maintenance of general anesthesia; continuous IV sedation in intubated and mechanically ventilated ICU patients; treatment of acute seizures and status epilepticus (nasal and buccal spray formulations in pediatric patients)	Procedural sedation, general anesthesia, ICU sedation, status epilepticus	Midazolam acts on GABA-A receptors and has been reported to exert anti-inflammatory effects including TNF-alpha suppression in in vitro studies. Benzodiazepines have shown some cardioprotective properties in animal ischemia-reperfusion models. However, midazolam is a short-acting sedative and anesthetic with no established role in chronic CAD prevention or treatment. The anti-inflammatory effects are primarily pharmacological observations without clinical cardiovascular repurposing relevance.	Respiratory depression (potentially life-threatening without monitoring), excessive sedation, anterograde amnesia, hypotension, paradoxical excitement in some patients, and dependence potential (Schedule IV controlled substance). IV formulation for acute use only. Not suitable for chronic administration.	Yes — propofol, dexmedetomidine, ketamine (other sedatives and anesthetics); diazepam, lorazepam (other benzodiazepines for sedation and seizure management).	Minimal. Acute procedural and surgical use; no inherent CAD association from the indication itself. DGIdb_Indication is accurate.	Widely administered in procedural and surgical settings. Millions of administrations annually in US hospitals and procedural suites.	No retrospective cohort studies on coronary artery disease outcomes identified.	No coronary artery disease-specific clinical trials identified.	['FDA prescribing information for Versed (midazolam hydrochloride injection), Roche', 'No specific reference identified']
61	lorazepam	APOE	unknown	Anti-anxiety Agents; Anticonvulsants; Hypnotics and Sedatives	Accurate	Management of anxiety disorders and short-term relief of anxiety symptoms; preanesthetic medication for anxiety reduction and sedation; IV treatment of status epilepticus; short-term management of insomnia due to anxiety	Anxiety disorders, insomnia, status epilepticus, preoperative sedation	Lorazepam acts on GABA-A receptors through modulation of a pathway in which APOE has indirect modulatory roles in neurological inflammation. Some in vitro evidence suggests benzodiazepines can modulate inflammatory pathways. Anxiety disorders are associated with increased cardiovascular risk, and treating anxiety might reduce stress-related cardiovascular sequelae. However, chronic benzodiazepine use is associated with falls, respiratory depression, cognitive impairment, dependence, and adverse cardiovascular outcomes, with no established CAD prevention role.	Sedation, respiratory depression, cognitive impairment, paradoxical excitement, dependence and tolerance, and withdrawal syndrome with abrupt discontinuation. Falls risk in elderly patients. Schedule IV controlled substance. Not suitable for chronic CAD prevention.	Yes — diazepam, alprazolam (other benzodiazepines); SSRIs and SNRIs for anxiety disorders; levetiracetam, phenytoin for seizure management.	Moderate. Anxiety patients have elevated cardiovascular risk from sympathetic activation and stress. Chronic benzodiazepine use is independently associated with adverse outcomes in some studies. DGIdb_Indication is accurate.	Widely prescribed; one of the most commonly dispensed benzodiazepines in the US with tens of millions of prescriptions annually.	No retrospective cohort studies on coronary artery disease outcomes in a repurposing context identified. Some observational data link chronic benzodiazepine use to increased adverse outcomes in elderly patients.	No coronary artery disease-specific clinical trials identified.	['FDA prescribing information for Ativan (lorazepam), Pfizer', 'No specific reference identified']
62	bupivacaine hydrochloride	TNF	unknown	not available	Not Verifiable	Local or regional anesthesia and analgesia: infiltration anesthesia, peripheral nerve block, epidural anesthesia (including labor analgesia), and spinal anesthesia; extended-release liposomal formulation (Exparel) for postsurgical local analgesia	Local and regional anesthesia, surgical pain management	Bupivacaine is a long-acting local anesthetic blocking voltage-gated sodium channels. Some in vitro evidence suggests local anesthetics exert anti-inflammatory effects including TNF-alpha suppression in macrophages through membrane stabilization and downstream signaling modulation. However, bupivacaine is the most cardiotoxic among commonly used local anesthetics — accidental intravascular injection or systemic absorption causes life-threatening ventricular arrhythmias and cardiac arrest that are notoriously refractory to resuscitation. No clinical rationale for CAD repurposing exists.	Severe cardiovascular toxicity on systemic absorption or intravascular injection — ventricular fibrillation and cardiac arrest that are difficult to reverse. IV administration is absolutely contraindicated. Inadvertent systemic absorption during regional anesthesia is a well-recognized clinical emergency. Not suitable for chronic CAD prevention under any circumstances.	Yes — lidocaine, ropivacaine, mepivacaine (other local anesthetics with more favorable cardiac safety profiles).	Minimal. Surgical and procedural anesthesia patients; no inherent cardiovascular risk association from the indication. DGIdb lists no indication.	Widely administered in surgical, obstetric, and procedural settings. Millions of administrations annually.	No retrospective cohort studies on coronary artery disease outcomes in a repurposing context identified.	No coronary artery disease-specific clinical trials identified.	['FDA prescribing information for Marcaine (bupivacaine hydrochloride), Pfizer and Hospira', 'No specific reference identified']
63	risperidone	TNF	unknown	Antipsychotic Agents, antipsychotic agent	Accurate	Schizophrenia in adults and adolescents; acute manic or mixed episodes of bipolar I disorder (monotherapy or in combination with lithium or valproate); irritability associated with autistic disorder in children and adolescents	Schizophrenia, bipolar disorder, autism spectrum disorder	Risperidone, a second-generation (atypical) antipsychotic, has some anti-inflammatory properties including reported TNF-alpha modulation in preclinical studies. Severe mental illness is associated with substantially elevated cardiovascular risk. However, risperidone itself contributes to metabolic syndrome (significant weight gain, new-onset T2DM, dyslipidemia), QTc prolongation, and increased cardiovascular morbidity and mortality. The adverse metabolic effects far outweigh any anti-inflammatory benefit, making risperidone a net cardiovascular risk-increasing drug.	Significant metabolic adverse effects: substantial weight gain, new-onset type 2 diabetes mellitus, dyslipidemia (all independently increasing CAD risk). QTc prolongation risk. Extrapyramidal symptoms. Tardive dyskinesia with long-term use. Hyperprolactinemia. Sedation. FDA black box warning for increased mortality in elderly patients with dementia-related psychosis. Not suitable for CAD prevention.	Yes — olanzapine, quetiapine, aripiprazole, ziprasidone, clozapine (other second-generation antipsychotics).	High. Severely mentally ill patients have elevated baseline CAD risk, poor access to preventive healthcare, high rates of smoking, and metabolic syndrome risk from antipsychotics. Risperidone treatment is associated with increased rather than decreased cardiovascular risk in observational data. DGIdb_Indication is accurate.	Widely prescribed; one of the most commonly dispensed atypical antipsychotics. Estimated 15 to 20 million prescriptions annually in the US.	Multiple retrospective analyses document increased cardiovascular morbidity and mortality in risperidone-treated schizophrenia patients compared to the general population, largely attributed to metabolic syndrome, lifestyle factors, and antipsychotic-induced metabolic effects. No studies support CAD benefit from risperidone.	No coronary artery disease-specific clinical trials for repurposing identified.	['FDA prescribing information for Risperdal (risperidone), Janssen Pharmaceuticals', 'Hennekens CH et al. Schizophrenia and increased risks of cardiovascular disease. Am Heart J. 2005;150:1115-1121. PMID 16338246']
