## Supplementary material for "A Mendelian randomization-based drug repurposing pipeline with integrated AI-facilitated prioritization: application to lipid traits and coronary artery disease": Supplementary File 11-CAD_drug_candidates_gpt5.5.csv

Rank	Drug	Target_Protein	Interaction_Type	DGIdb_Indication	DGIdb_Indication_Accuracy	FDA_Approved_Indications	Disease	Reasons_to_List	Safety_Profile	Active_Comparator_Availability	Expected_Bias_From_Indication	General_Population_Use	Retrospective_Cohort_Studies	Clinical_Trials	Key_References
1	apixaban	APOE	unknown	antithrombotic	Partially Accurate	FDA-approved to reduce stroke and systemic embolism in nonvalvular atrial fibrillation; treat DVT and PE; reduce recurrent DVT/PE; and prevent DVT after hip or knee replacement.	Thromboembolic disease, atrial fibrillation, venous thromboembolism.	Direct factor Xa inhibition is mechanistically relevant to coronary thrombosis and ischemic events, although chronic anticoagulation is only beneficial in selected high-thrombotic-risk CAD contexts and is limited by bleeding.	Suitable for chronic use when indicated; major concern is bleeding, especially with antiplatelets, renal impairment, older age, or interacting drugs.	High: warfarin, rivaroxaban, dabigatran, edoxaban, low-molecular-weight heparins.	High: atrial fibrillation and VTE are strongly associated with cardiovascular risk and antithrombotic co-treatment; DGIdb is broadly correct and does not materially change this assessment.	Widely prescribed.	Multiple retrospective comparative-effectiveness studies in AF/VTE populations include MI or MACE outcomes, but these evaluate anticoagulant safety/effectiveness in indicated populations rather than CAD repurposing.	No coronary artery disease-specific repurposing trial identified; APPRAISE-2 studied apixaban after acute coronary syndrome and was limited by increased bleeding.	['FDA prescribing information', 'Granger CB, N Engl J Med, 2011, PMID: 21870978', 'Alexander JH, N Engl J Med, 2011, PMID: 21780946']
2	hydroxychloroquine	TNF	unknown	antirheumatic agent	Partially Accurate	FDA-approved for malaria treatment/prophylaxis, rheumatoid arthritis, and systemic lupus erythematosus.	Autoimmune inflammatory disease and malaria.	Anti-inflammatory and immunomodulatory effects, favorable effects on lipids/glucose in some cohorts, and antithrombotic signals in lupus support biologic plausibility for CAD risk modification.	Potentially suitable for chronic use with monitoring; key risks include retinal toxicity, cardiomyopathy, QT prolongation, myopathy, and drug interactions.	High: methotrexate, sulfasalazine, biologic DMARDs, other antimalarials, and malaria therapies.	High: RA/SLE are independently associated with elevated CAD risk and treatment-selection bias; DGIdb is broadly correct but incomplete.	Moderate use, mainly in rheumatology.	Several retrospective RA/SLE cohorts have examined cardiovascular events and thrombosis among hydroxychloroquine users, often suggesting lower event rates but with substantial confounding by indication and disease severity.	No coronary artery disease-specific clinical trials identified.	['FDA prescribing information', 'Rempenault C, Ann Rheum Dis, 2018, PMID: 29097394', 'Petri M, Lupus, 1996, PMID: 8803898']
3	pentoxifylline	TNF	unknown	for treatment of amyotrophic lateral sclerosis (ALS)	Inaccurate	FDA-approved for intermittent claudication due to chronic occlusive arterial disease of the limbs.	Peripheral arterial disease and intermittent claudication.	Improves red-cell deformability, reduces blood viscosity, and has reported TNF-modulating effects; the approved PAD indication overlaps biologically with systemic atherosclerosis.	Generally tolerable chronically; adverse effects include nausea, dyspepsia, dizziness, hypotension, and possible bleeding risk with antithrombotics.	Moderate: cilostazol, supervised exercise therapy, antiplatelet/statin background therapy.	High: the true PAD indication is strongly correlated with CAD; the inaccurate ALS DGIdb indication would materially understate vascular confounding.	Uncommon to moderate use.	No retrospective cohort studies on coronary artery disease outcomes identified.	No coronary artery disease-specific clinical trials identified.	['FDA prescribing information', 'Ward A, Drugs, 1987, PMID: 3297589']
4	bupropion hydrochloride	APOE	unknown	smoking-cessation agent, appetite suppressant, antidepressant	Partially Accurate	FDA-approved for major depressive disorder, seasonal affective disorder, and smoking cessation; not FDA-approved as an appetite suppressant.	Depression, seasonal affective disorder, tobacco dependence.	Could reduce CAD risk indirectly by promoting smoking cessation; direct anti-atherosclerotic evidence is limited.	Suitable for chronic psychiatric use when indicated; risks include seizure, hypertension, insomnia, anxiety, and contraindication in eating disorders or sedative/alcohol withdrawal.	High: SSRIs/SNRIs for depression; varenicline and nicotine replacement for smoking cessation.	High: smoking and depression are major CAD risk factors; the inaccurate appetite-suppressant component could materially mislead bias assessment if interpreted as obesity treatment.	Widely prescribed.	Smoking-cessation pharmacotherapy cohorts have examined cardiovascular safety of bupropion versus varenicline or nicotine replacement, generally without a clear excess MACE signal but not demonstrating CAD treatment efficacy.	No coronary artery disease-specific treatment trial identified; smoking-cessation trials in cardiovascular populations have evaluated abstinence and safety.	['FDA prescribing information', 'Rigotti NA, Circulation, 2010, PMID: 20048210', 'Mills EJ, Circulation, 2014, PMID: 24323793']
5	nicotine polacrilex	APOE	unknown	Central Nervous System Stimulants	Inaccurate	FDA-approved over-the-counter nicotine replacement therapy to aid smoking cessation.	Tobacco dependence.	Potential CAD benefit is indirect through smoking cessation, one of the strongest modifiable CAD risk reductions; nicotine itself is not anti-atherosclerotic.	Generally acceptable short- to medium-term; caution in recent MI, serious arrhythmias, or worsening angina; indefinite use is less desirable than complete cessation.	High: varenicline, bupropion, nicotine patch, lozenge, inhaler, and nasal spray.	High: tobacco dependence is a major CAD risk factor; DGIdb CNS-stimulant framing is inaccurate and would obscure smoking-related confounding.	Widely used over the counter.	Large observational studies of smoking-cessation medications include cardiovascular safety outcomes; no consistent excess MACE from nicotine replacement has been shown compared with other cessation aids, but confounding by smoking severity remains.	No coronary artery disease-specific treatment trial identified; nicotine replacement has been studied for smoking cessation in patients with cardiovascular disease.	['FDA prescribing information', 'Joseph AM, N Engl J Med, 1996, PMID: 8598871', 'Mills EJ, Circulation, 2014, PMID: 24323793']
6	prednisone	APOE	unknown	corticosteroid, antiinflammatory agent	Partially Accurate	FDA-approved systemic corticosteroid for numerous inflammatory, allergic, autoimmune, endocrine, dermatologic, pulmonary, hematologic, neoplastic, and other conditions.	Inflammatory, autoimmune, allergic, endocrine, and neoplastic disorders.	Inflammation contributes to atherosclerosis, so broad anti-inflammatory activity is relevant; however, chronic glucocorticoids worsen multiple CAD risk factors.	Poor suitability for chronic CAD prevention; long-term use may cause hypertension, diabetes, dyslipidemia, weight gain, osteoporosis, infection, adrenal suppression, and fluid retention.	High: other corticosteroids and many steroid-sparing immunomodulators.	High: underlying inflammatory diseases and steroid dose are strongly linked to CAD risk; DGIdb is broadly correct.	Widely prescribed, often as short courses.	Many observational studies link systemic glucocorticoid exposure to higher cardiovascular event rates in inflammatory disease cohorts; these are not supportive as CAD repurposing evidence.	No coronary artery disease-specific prednisone prevention or treatment trial identified.	['FDA prescribing information', 'Wei L, Ann Intern Med, 2004, PMID: 15262667', 'Souverein PC, Heart, 2004, PMID: 15253953']
7	cyclosporine	TNF	unknown	immunosuppressant, opthalmological agent	Partially Accurate	FDA-approved systemic products for prevention of organ transplant rejection and selected severe rheumatoid arthritis/psoriasis; ophthalmic products for dry-eye disease/keratoconjunctivitis sicca.	Transplant immunosuppression, autoimmune disease, inflammatory ocular disease.	Calcineurin inhibition modulates T-cell inflammation; acute MI trials tested reperfusion-injury reduction, but larger studies failed to show clinical benefit.	Poor for chronic CAD prevention; nephrotoxicity, hypertension, dyslipidemia, hyperkalemia, infection, malignancy risk, and many drug interactions.	High: tacrolimus, mycophenolate, sirolimus, methotrexate, biologics, lifitegrast, and other ocular therapies.	High: transplant and autoimmune indications are highly confounded for CAD risk; DGIdb is broadly correct despite misspelling.	Uncommon systemically; ophthalmic use is moderate.	Transplant cohorts include cardiovascular outcomes but are not interpretable as CAD repurposing evidence; no convincing CAD-protective retrospective cohort identified.	CIRCUS tested IV cyclosporine during STEMI reperfusion and did not improve clinical outcomes.	['FDA prescribing information', 'Piot C, N Engl J Med, 2008, PMID: 18753647', 'Cung TT, N Engl J Med, 2015, PMID: 26387874']
8	glimepiride	TNF	unknown	antidiabetic	Partially Accurate	FDA-approved as an adjunct to diet and exercise to improve glycemic control in adults with type 2 diabetes mellitus.	Type 2 diabetes mellitus.	Diabetes control is relevant to CAD risk, but sulfonylureas lack specific cardioprotective evidence compared with GLP-1 receptor agonists or SGLT2 inhibitors.	Chronic use is feasible but limited by hypoglycemia and weight gain; caution in older adults and renal impairment.	High: metformin, insulin, DPP-4 inhibitors, SGLT2 inhibitors, GLP-1 receptor agonists, and other sulfonylureas.	High: type 2 diabetes is a major CAD risk factor; DGIdb is broadly correct.	Moderate use; declining relative to newer agents.	Numerous diabetes comparative-effectiveness cohorts assess MI/MACE with sulfonylureas; results vary and do not support CAD-specific repurposing.	No coronary artery disease-specific repurposing trial identified; CAROLINA compared linagliptin with glimepiride for cardiovascular outcomes in type 2 diabetes.	['FDA prescribing information', 'Rosenstock J, JAMA, 2019, PMID: 31536101', 'ADVANCE Collaborative Group, N Engl J Med, 2008, PMID: 18539916']
9	insulin, regular, human	TNF	unknown	for treatment of diabetic foot ulcers, antidiabetic	Partially Accurate	FDA-approved to improve glycemic control in adults and children with diabetes mellitus; not approved specifically to treat diabetic foot ulcers.	Type 1 and type 2 diabetes mellitus.	Glycemic control affects CAD risk, but insulin generally marks more advanced diabetes and is not a direct CAD therapy.	Established for chronic diabetes care when indicated; risks include hypoglycemia, weight gain, injection burden, and dosing errors.	High: insulin analogs and non-insulin antihyperglycemic drugs.	High: diabetes severity strongly confounds CAD outcomes; the diabetic-foot-ulcer component is inaccurate for FDA indication and would further increase vascular confounding if assumed true.	Widely used among people with diabetes.	Many diabetes cohorts evaluate insulin exposure and cardiovascular outcomes, but results are heavily confounded by diabetes severity; no CAD-repurposing benefit identified.	No coronary artery disease-specific regular-insulin repurposing trial identified.	['FDA prescribing information', 'ORIGIN Trial Investigators, N Engl J Med, 2012, PMID: 22686416']
10	naproxen sodium	TNF	unknown	NSAID, antimigraine agent	Partially Accurate	FDA-approved NSAID for pain, fever, dysmenorrhea, and inflammatory arthritides depending on product; some combination products are indicated for migraine.	Pain, fever, arthritis, dysmenorrhea, and migraine in some formulations.	COX inhibition reduces inflammation and naproxen may have comparatively lower thrombotic risk than some NSAIDs, but NSAIDs are generally unfavorable in CAD.	Not suitable for chronic CAD prevention; boxed warnings for cardiovascular thrombotic events and serious GI bleeding/ulceration, plus renal and blood-pressure risks.	High: other NSAIDs, acetaminophen, and migraine-specific agents.	Moderate: pain and inflammatory disease confound CAD outcomes; DGIdb is broadly correct but migraine applies only to certain products.	Widely used prescription and over the counter.	Large NSAID safety cohorts and meta-analyses evaluate MI/MACE; naproxen often appears less prothrombotic than diclofenac or coxibs but is not CAD-protective.	No coronary artery disease-specific treatment trial identified.	['FDA prescribing information', 'CNT Collaboration, Lancet, 2013, PMID: 23726390', 'Trelle S, BMJ, 2011, PMID: 21224324']
11	donepezil	APOE	unknown	for treatment of alzheimer's disease	Accurate	FDA-approved for treatment of dementia of the Alzheimer type.	Alzheimer disease dementia.	Cholinesterase inhibition may engage cholinergic anti-inflammatory pathways and has observational cardiovascular signals, but CAD-specific evidence is indirect.	Chronic use is common in dementia; risks include bradycardia, syncope, weight loss, gastrointestinal effects, and conduction abnormalities.	High: rivastigmine, galantamine, memantine, and anti-amyloid antibodies for selected patients.	High: Alzheimer disease, age, frailty, and care patterns strongly confound CAD outcomes; DGIdb is accurate.	Moderate among older adults with dementia.	Some dementia cohorts have reported lower MI or mortality among cholinesterase-inhibitor users versus nonusers, but CAD-specific causal inference is weak.	No coronary artery disease-specific clinical trials identified.	['FDA prescribing information', 'Nordstrom P, Eur Heart J, 2013, PMID: 23616405']
12	rivastigmine	APOE	unknown	for treatment of Alzheimer's disease	Partially Accurate	FDA-approved for mild-to-moderate dementia of the Alzheimer type and mild-to-moderate dementia associated with Parkinson disease.	Alzheimer disease dementia and Parkinson disease dementia.	Cholinesterase-inhibitor class rationale includes possible autonomic and anti-inflammatory effects, but no direct CAD indication exists.	Chronic use is feasible; GI effects, weight loss, bradycardia, syncope, and patch-site reactions are key concerns.	High: donepezil, galantamine, memantine.	High: dementia and Parkinson disease populations have major age and frailty confounding; DGIdb is incomplete but not materially misleading.	Moderate to low use.	Cholinesterase-inhibitor class observational cohorts include rivastigmine users and cardiovascular outcomes, but drug-specific CAD evidence is limited.	No coronary artery disease-specific clinical trials identified.	['FDA prescribing information', 'Nordstrom P, Eur Heart J, 2013, PMID: 23616405']
13	galantamine	APOE	unknown	for treatment of alzheimer's disease	Accurate	FDA-approved for mild-to-moderate dementia of the Alzheimer type.	Alzheimer disease dementia.	Cholinesterase inhibition and nicotinic modulation may affect anti-inflammatory signaling, but CAD benefit evidence remains indirect and class-based.	Chronic use is possible; risks include nausea, vomiting, weight loss, bradycardia, syncope, and conduction effects.	High: donepezil, rivastigmine, memantine.	High: Alzheimer disease and advanced age strongly confound CAD outcomes; DGIdb is accurate.	Low to moderate use.	Class-based dementia cohorts include galantamine; no robust galantamine-specific CAD repurposing cohort identified.	No coronary artery disease-specific clinical trials identified.	['FDA prescribing information', 'Nordstrom P, Eur Heart J, 2013, PMID: 23616405']
14	lecanemab	APOE	unknown	not available	Not Verifiable	FDA-approved for treatment of Alzheimer disease in patients with mild cognitive impairment or mild dementia stage and confirmed amyloid pathology.	Early Alzheimer disease.	APOE biology is linked to lipid metabolism and CAD, but lecanemab targets amyloid-beta rather than APOE or atherosclerosis, so direct CAD rationale is weak.	Poor fit for CAD repurposing; IV antibody with ARIA risk, infusion reactions, monitoring burden, and caution with anticoagulants/thrombolytics.	Moderate: donanemab and symptomatic Alzheimer therapies.	High: Alzheimer populations are elderly and comorbid; missing DGIdb indication would materially understate bias.	Rare but increasing specialty use.	No retrospective cohort studies on coronary artery disease outcomes identified.	No coronary artery disease-specific clinical trials identified.	['FDA prescribing information', 'van Dyck CH, N Engl J Med, 2023, PMID: 36449413']
15	donanemab	APOE	unknown	not available	Not Verifiable	FDA-approved for treatment of Alzheimer disease in early symptomatic patients with confirmed amyloid pathology.	Early Alzheimer disease.	The APOE connection is mainly genetic risk biology; donanemab targets amyloid plaques rather than APOE or atherosclerosis, so CAD efficacy rationale is weak.	Unsuitable for CAD prevention; IV infusion, ARIA risk, MRI monitoring, infusion reactions, and caution with antithrombotics.	Moderate: lecanemab and symptomatic Alzheimer therapies.	High: Alzheimer indication creates strong age, frailty, and comorbidity confounding; missing DGIdb indication would materially understate bias.	Rare specialty use.	No retrospective cohort studies on coronary artery disease outcomes identified.	No coronary artery disease-specific clinical trials identified.	['FDA prescribing information', 'Sims JR, JAMA, 2023, PMID: 37459141']
16	aducanumab	APOE	unknown	for treatment of alzheimer's disease	Accurate	FDA accelerated approval was granted for Alzheimer disease, but commercial development was discontinued and practical availability is absent or extremely limited.	Alzheimer disease.	APOE-adjacent Alzheimer biology does not translate into a direct CAD mechanism; amyloid antibody evidence does not support CAD repurposing.	Poor CAD suitability; ARIA, infusion reactions, MRI monitoring, and uncertain benefit-risk.	Moderate: lecanemab and donanemab for selected early Alzheimer disease patients.	High: Alzheimer disease, age, and frailty confound CAD outcomes; DGIdb is historically accurate.	Very rare; commercial use largely discontinued.	No retrospective cohort studies on coronary artery disease outcomes identified.	No coronary artery disease-specific clinical trials identified.	['FDA prescribing information', 'Budd Haeberlein S, J Prev Alzheimers Dis, 2022, PMID: 35542991', 'The BMJ, 2024, DOI: 10.1136/bmj.q281']
17	lactulose	TNF	unknown	not available	Not Verifiable	FDA-approved for constipation and for prevention/treatment of portal-systemic encephalopathy depending on product.	Constipation and hepatic encephalopathy.	Gut microbiome and endotoxemia may influence vascular inflammation, but lactulose has no established CAD efficacy.	Generally safe chronically when indicated; diarrhea, dehydration, bloating, and electrolyte abnormalities can limit use.	High: polyethylene glycol and other laxatives; rifaximin for hepatic encephalopathy.	Moderate: constipation is weakly related to CAD, while cirrhosis/hepatic encephalopathy strongly confounds outcomes; missing DGIdb indication may understate bias.	Moderate use.	No retrospective cohort studies on coronary artery disease outcomes identified.	No coronary artery disease-specific clinical trials identified.	['FDA prescribing information']
18	rabeprazole	TNF	unknown	Proton pump inhibitor	Partially Accurate	FDA-approved for GERD, erosive esophagitis, duodenal ulcer, Helicobacter pylori eradication in combination therapy, and pathological hypersecretory conditions.	Acid-related gastrointestinal disease.	May reduce upper-GI bleeding in CAD patients on antiplatelets, indirectly supporting CAD therapy adherence/safety, but has no direct anti-CAD effect.	Chronic use is possible but should be indication-based; risks include C. difficile, hypomagnesemia, B12 deficiency, fractures, kidney disease signals, and interactions.	High: omeprazole, pantoprazole, esomeprazole, lansoprazole, H2 blockers.	Moderate: GI disease and antiplatelet co-use confound outcomes; DGIdb class label is not a formal indication but is broadly correct.	Moderate to common use.	Many observational studies assess PPI use with antiplatelet therapy and MI/MACE, but rabeprazole-specific CAD repurposing evidence is lacking.	No coronary artery disease-specific rabeprazole treatment trial identified.	['FDA prescribing information', 'Bhatt DL, N Engl J Med, 2010, PMID: 20925534']
19	omeprazole	TNF	unknown	Proton pump inhibitor, antiulcer agent	Partially Accurate	FDA-approved for duodenal/gastric ulcer, GERD, erosive esophagitis, H. pylori eradication regimens, and pathological hypersecretory conditions; OTC products are approved for frequent heartburn.	Acid-related gastrointestinal disease.	May reduce GI bleeding in CAD patients on antiplatelets, but CYP2C19 interaction with clopidogrel is a concern; no direct CAD efficacy.	Generally safe but chronic use has infection, electrolyte, renal, and nutrient-deficiency concerns; clopidogrel interaction is clinically relevant.	High: other PPIs and H2 blockers.	Moderate: GI bleeding risk, antiplatelet use, and comorbidity confound CAD outcomes; DGIdb is broadly correct.	Very widely used prescription and over the counter.	Extensive retrospective clopidogrel-PPI studies evaluated MI/MACE with mixed findings; randomized COGENT reduced GI events without clear cardiovascular harm.	COGENT studied omeprazole with clopidogrel/aspirin in patients needing antiplatelet therapy; not a CAD-treatment repurposing trial.	['FDA prescribing information', 'Bhatt DL, N Engl J Med, 2010, PMID: 20925534', 'Ho PM, JAMA, 2009, PMID: 19176412']
20	methylene blue	TNF	unknown	not available	Not Verifiable	FDA-approved for acquired methemoglobinemia.	Acquired methemoglobinemia.	Nitric oxide/cGMP modulation may affect vascular tone, but this is not a CAD-modifying mechanism and could be harmful in ischemic disease.	Not suitable for chronic CAD use; risks include serotonin syndrome with serotonergic drugs, hemolysis in G6PD deficiency, hypertension, and pulse-oximetry interference.	Low to moderate: ascorbic acid and supportive care in selected contexts.	Minimal to moderate: methemoglobinemia is acute and rare; missing DGIdb indication has little effect.	Very rare use.	No retrospective cohort studies on coronary artery disease outcomes identified.	No coronary artery disease-specific clinical trials identified.	['FDA prescribing information']
21	norethindrone acetate	APOE	unknown	not available	Not Verifiable	FDA-approved for secondary amenorrhea, endometriosis, and abnormal uterine bleeding due to hormonal imbalance; some combinations are used in menopausal hormone therapy.	Gynecologic endocrine disorders, endometriosis, and hormone therapy contexts.	Sex hormones influence lipids and vascular biology, but progestins are not CAD therapies and may affect thrombotic/metabolic risk.	Chronic use is possible in selected patients; risks include thromboembolic warnings in hormone-therapy contexts, mood changes, irregular bleeding, and contraindications in thrombotic disease.	High: other progestins, combined hormonal therapies, GnRH analogs, and levonorgestrel IUD.	Moderate: reproductive/hormonal indications select by sex, age, and baseline cardiovascular risk; missing DGIdb indication understates bias.	Moderate use.	Hormonal therapy observational studies assess MI/CAD risk, but no norethindrone acetate CAD-repurposing cohort identified.	No coronary artery disease-specific clinical trials identified.	['FDA prescribing information', 'Rossouw JE, JAMA, 2002, PMID: 12117397']
22	vitamin b6	TNF	unknown	not available	Not Verifiable	Pyridoxine products are used for vitamin B6 deficiency and deficiency-related states; many products are dietary supplements rather than FDA-approved prescription drugs.	Vitamin B6 deficiency and nutritional supplementation.	B-vitamin therapy can lower homocysteine, a CAD risk marker, but randomized B-vitamin trials have not shown convincing CAD event reduction.	Generally safe at recommended doses; chronic high doses can cause sensory neuropathy.	High: dietary supplementation and multivitamins.	Minimal to moderate: supplement use is associated with healthy-user bias; missing DGIdb indication has limited effect.	Common over-the-counter supplement use.	Nutritional cohorts examine B-vitamin intake and CAD, but no drug-specific repurposing cohort identified.	Homocysteine-lowering B-vitamin trials included vascular outcomes but did not establish CAD benefit.	['HOPE 2 Investigators, N Engl J Med, 2006, PMID: 16531613']
23	lutein	APOE	unknown	not available	Not Verifiable	Not FDA-approved as a drug; marketed as a dietary supplement, commonly for eye health.	Dietary supplementation and eye-health support; no FDA-approved disease indication as a drug.	Antioxidant carotenoid with observational links to cardiometabolic markers, but no established CAD treatment effect.	Generally safe as a supplement; quality and dose variability limit therapeutic interpretation.	High: other eye-health supplements and AREDS-type formulations.	Minimal to moderate: supplement users may differ by health behaviors; missing DGIdb indication has limited effect.	Common over-the-counter supplement use.	Dietary carotenoid observational cohorts exist, but no lutein drug-exposure retrospective CAD cohort identified.	No coronary artery disease-specific clinical trials identified.	['AREDS2 Research Group, JAMA, 2013, PMID: 23644932']
24	rutin	TNF	unknown	not available	Not Verifiable	Not FDA-approved as a prescription drug for any disease indication in the United States; available as a dietary supplement.	Dietary supplement use; no FDA-approved disease indication.	Flavonoid with antioxidant and anti-inflammatory preclinical effects including TNF modulation; human CAD evidence is insufficient.	Generally low toxicity as a supplement, but chronic therapeutic dosing lacks robust safety/efficacy data and product quality varies.	High for supplements; no approved primary-indication comparator.	Minimal to moderate: supplement-user healthy-user bias; missing DGIdb indication has limited effect.	Uncommon to moderate over-the-counter supplement use.	No retrospective cohort studies on coronary artery disease outcomes identified.	No coronary artery disease-specific clinical trials identified.	['Ganeshpurkar A, Saudi Pharm J, 2017, PMID: 28223873']
25	fluocinolone acetonide	TNF	unknown	glucocorticoid, antiinflammatory agent	Partially Accurate	FDA-approved in topical, otic, and intravitreal formulations for corticosteroid-responsive dermatoses, otic eczema, and ocular inflammatory conditions including diabetic macular edema depending on product.	Dermatologic, otic, and ophthalmic inflammatory diseases.	Anti-inflammatory corticosteroid activity is mechanistically relevant to inflammation, but local formulations have little systemic CAD relevance.	Topical/local use can be chronic with monitoring; systemic steroid effects may occur with high exposure; ocular implants risk cataract and elevated intraocular pressure.	High: other topical/intravitreal corticosteroids and ophthalmic anti-VEGF agents.	Moderate: diabetic macular edema implies diabetes and high CAD risk, while dermatologic indications are less confounded; DGIdb is vague but broadly correct.	Moderate for topical products; ocular implants are rare.	No retrospective cohort studies on coronary artery disease outcomes identified.	No coronary artery disease-specific clinical trials identified.	['FDA prescribing information']
26	triamcinolone	APOE	unknown	for treatment of diabetic macular edema	Partially Accurate	FDA-approved in multiple formulations for inflammatory, allergic, dermatologic, musculoskeletal, and ophthalmic conditions; diabetic macular edema use depends on formulation/context.	Inflammatory, allergic, dermatologic, musculoskeletal, and ophthalmic diseases.	Anti-inflammatory activity is relevant to atherosclerotic inflammation, but systemic corticosteroid exposure can worsen CAD risk factors and local formulations have limited CAD relevance.	Chronic systemic use is unsuitable for CAD prevention; local use has site-specific risks including ocular hypertension/cataract and adrenal suppression with high exposure.	High: many corticosteroids and anti-VEGF agents for diabetic macular edema.	Moderate to high: diabetic macular edema/diabetes strongly confounds CAD; DGIdb may overemphasize diabetic vascular bias for non-ocular products.	Moderate use.	No retrospective cohort studies on coronary artery disease outcomes identified.	No coronary artery disease-specific clinical trials identified.	['FDA prescribing information']
27	cromolyn sodium	TNF	unknown	not available	Not Verifiable	FDA-approved oral cromolyn for mastocytosis; other formulations have been approved/used for allergic conjunctivitis, rhinitis, and asthma prevention depending on product availability.	Mast-cell disease and allergic disease.	Mast cells may contribute to plaque inflammation, so mast-cell stabilization is mechanistically interesting; clinical CAD evidence is absent.	Generally safe with low systemic toxicity; chronic use is feasible but CAD efficacy is unproven.	High: antihistamines, leukotriene modifiers, inhaled steroids, and mastocytosis therapies.	Minimal to moderate: allergy/mastocytosis are not major CAD drivers; missing DGIdb indication has limited effect.	Low use; older allergy/asthma use has declined.	No retrospective cohort studies on coronary artery disease outcomes identified.	No coronary artery disease-specific clinical trials identified.	['FDA prescribing information']
28	propylthiouracil	TNF	unknown	Antithyroid Agents	Partially Accurate	FDA-approved for hyperthyroidism in selected circumstances, particularly when methimazole is not appropriate and in certain pregnancy or thyroid storm contexts.	Hyperthyroidism and Graves disease.	Correcting hyperthyroidism reduces tachyarrhythmia and demand ischemia, but propylthiouracil has no direct anti-CAD effect.	Chronic use is limited by severe hepatotoxicity risk, agranulocytosis, vasculitis, and hypothyroidism; generally not preferred long-term when alternatives exist.	High: methimazole, radioactive iodine, thyroidectomy.	Moderate: thyroid disease affects heart rate, arrhythmia, and ischemic symptoms; DGIdb class is correct but nonspecific.	Rare to low use.	Hyperthyroidism treatment cohorts assess cardiovascular outcomes, but no propylthiouracil-specific CAD-repurposing cohort identified.	No coronary artery disease-specific clinical trials identified.	['FDA prescribing information', 'Bahn RS, Thyroid, 2009, PMID: 19445610']
29	methimazole	TNF	unknown	Antithyroid Agents	Partially Accurate	FDA-approved for hyperthyroidism.	Graves disease and other hyperthyroid states.	Treating hyperthyroidism can improve cardiac stress and arrhythmia risk, but methimazole has no direct CAD-modifying effect.	Chronic use is feasible with monitoring; risks include agranulocytosis, hepatotoxicity, rash, arthralgia, hypothyroidism, and teratogenicity in early pregnancy.	High: propylthiouracil, radioactive iodine, surgery.	Moderate: thyroid disease affects cardiovascular outcomes; DGIdb class is correct but nonspecific.	Low to moderate use.	No methimazole-specific retrospective cohort studies on CAD outcomes identified beyond broader hyperthyroidism treatment cohorts.	No coronary artery disease-specific clinical trials identified.	['FDA prescribing information', 'Ross DS, Thyroid, 2016, PMID: 27521067']
30	prazosin hydrochloride	TNF	unknown	not available	Not Verifiable	FDA-approved for hypertension.	Hypertension.	Blood-pressure lowering reduces CAD risk, but alpha-1 blockers are not preferred CAD-prevention antihypertensives and have less favorable outcomes evidence than first-line agents.	Chronic use is possible but limited by first-dose syncope, orthostatic hypotension, dizziness, and falls.	High: thiazides, ACE inhibitors, ARBs, calcium-channel blockers, beta blockers.	High: hypertension is a major CAD risk factor; missing DGIdb indication materially understates confounding.	Low to moderate use; also used off-label for PTSD nightmares.	Antihypertensive comparative cohorts and ALLHAT-related analyses include alpha-blocker outcomes; not supportive as CAD repurposing.	No coronary artery disease-specific prazosin trial identified.	['FDA prescribing information', 'ALLHAT Collaborative Research Group, JAMA, 2000, PMID: 10789664']
31	miltefosine	TNF	unknown	not available	Not Verifiable	FDA-approved for visceral, cutaneous, and mucosal leishmaniasis caused by specified Leishmania species.	Leishmaniasis.	Immunomodulatory and anti-parasitic effects may alter inflammatory cytokines, but no credible CAD efficacy evidence exists.	Not suitable for chronic CAD use; GI toxicity, renal/hepatic monitoring, embryo-fetal toxicity, and contraception requirements are major issues.	Moderate: amphotericin formulations, antimonials, and paromomycin depending on species and region.	Moderate: leishmaniasis is geographically and socially confounded but not directly CAD-driven; missing DGIdb indication may affect bias assessment.	Very rare in the United States.	No retrospective cohort studies on coronary artery disease outcomes identified.	No coronary artery disease-specific clinical trials identified.	['FDA prescribing information', 'Sundar S, N Engl J Med, 2002, PMID: 11807148']
32	ritonavir	APOE	unknown	not available	Not Verifiable	FDA-approved HIV-1 protease inhibitor used with other antiretroviral agents; also used as a pharmacokinetic booster in combination regimens.	HIV infection.	HIV-associated inflammation intersects with CAD, but ritonavir can worsen lipids and has major drug interactions, making it unfavorable for CAD repurposing.	Chronic use is limited by GI effects, hepatotoxicity, dyslipidemia, insulin resistance, and major CYP3A interactions including with statins and antithrombotics.	High: multiple antiretroviral regimens and boosters.	High: HIV infection, ART era, lipids, and comorbidities strongly confound CAD outcomes; missing DGIdb indication materially understates bias.	Moderate within HIV care; uncommon in the general population.	Large HIV cohorts have linked some protease inhibitors and cumulative exposure to increased MI risk; ritonavir-specific effects are confounded by boosted regimens.	No coronary artery disease-specific ritonavir repurposing trial identified.	['FDA prescribing information', 'DAD Study Group, N Engl J Med, 2007, PMID: 17392397']
33	rifampin	TNF	unknown	not available	Not Verifiable	FDA-approved for tuberculosis treatment in combination regimens and for treatment of asymptomatic meningococcal carriers.	Tuberculosis and meningococcal carrier eradication.	Anti-infective effects may reduce infection-driven inflammation, but rifampin has no established CAD treatment rationale.	Not suitable for chronic CAD use; hepatotoxicity, hypersensitivity, cytopenias, orange body fluids, and strong enzyme induction causing major drug interactions.	High: other tuberculosis drugs and meningococcal prophylaxis options.	Moderate to high: TB, infection, socioeconomic factors, and drug interactions confound CAD outcomes; missing DGIdb indication matters.	Low use in the United States.	No retrospective cohort studies on coronary artery disease outcomes identified.	No coronary artery disease-specific clinical trials identified.	['FDA prescribing information']
34	pyrazinamide	TNF	unknown	not available	Not Verifiable	FDA-approved as part of tuberculosis treatment regimens.	Tuberculosis.	No direct CAD rationale; any inflammation relationship is indirect and outweighed by infectious-disease confounding and toxicity.	Not suitable for chronic CAD use; hepatotoxicity, hyperuricemia, arthralgia, and GI toxicity.	High: other tuberculosis regimen components.	Moderate to high: TB and associated social/health factors confound CAD outcomes; missing DGIdb indication matters.	Rare in the United States.	No retrospective cohort studies on coronary artery disease outcomes identified.	No coronary artery disease-specific clinical trials identified.	['FDA prescribing information']
35	ethambutol hydrochloride	TNF	unknown	not available	Not Verifiable	FDA-approved for pulmonary tuberculosis in combination with other anti-tuberculosis drugs.	Tuberculosis.	No credible CAD-modifying mechanism or clinical evidence.	Not suitable for CAD use; optic neuritis/visual toxicity, hypersensitivity, and renal dose concerns.	High: tuberculosis regimen alternatives depending on susceptibility.	Moderate to high: TB confounding; missing DGIdb indication matters.	Rare in the United States.	No retrospective cohort studies on coronary artery disease outcomes identified.	No coronary artery disease-specific clinical trials identified.	['FDA prescribing information']
36	carbamazepine	TNF	unknown	for treatment of bipolar disorder	Partially Accurate	FDA-approved for epilepsy/seizures, trigeminal neuralgia, and acute manic or mixed episodes associated with bipolar I disorder for some extended-release products.	Epilepsy, trigeminal neuralgia, and bipolar I disorder.	Some anti-inflammatory signals exist, but enzyme induction, lipid effects, and interaction burden make CAD repurposing unattractive.	Chronic use is possible when indicated but requires monitoring; risks include serious rash/SJS-TEN, aplastic anemia/agranulocytosis, hyponatremia, hepatic toxicity, and many interactions.	High: other antiseizure drugs, lithium, valproate, antipsychotics, and neuralgia agents.	Moderate: epilepsy/bipolar disease and psychotropic co-treatment confound CAD; DGIdb is incomplete but not wholly wrong.	Moderate to low use.	No convincing carbamazepine-specific CAD benefit cohorts identified; antiseizure-drug observational studies focus more on vascular risk signals.	No coronary artery disease-specific clinical trials identified.	['FDA prescribing information']
37	lorazepam	APOE	unknown	Anti-anxiety Agents; Anticonvulsants; Hypnotics and Sedatives	Partially Accurate	FDA-approved for anxiety disorders or short-term anxiety symptoms; injectable forms are approved for status epilepticus and preanesthetic sedation.	Anxiety, acute seizures/status epilepticus, procedural sedation.	Stress/anxiety may trigger ischemia, but benzodiazepines do not treat atherosclerosis and lack CAD disease-modifying evidence.	Poor for chronic CAD prevention; dependence, tolerance, cognitive impairment, falls, respiratory depression with opioids, and withdrawal are key concerns.	High: SSRIs/SNRIs, buspirone, psychotherapy, other benzodiazepines, and antiseizure drugs.	Moderate: anxiety, insomnia, seizures, and acute illness confound outcomes; DGIdb is broadly correct.	Widely prescribed, although chronic use is discouraged.	No retrospective cohort studies showing CAD benefit identified; benzodiazepine pharmacoepidemiology has mixed mortality and cardiovascular safety findings.	No coronary artery disease-specific clinical trials identified.	['FDA prescribing information']
38	midazolam hydrochloride	TNF	unknown	Anesthesia; Hypnotics and Sedatives, Adjuvants	Partially Accurate	FDA-approved for preoperative/procedural sedation, anxiolysis, amnesia, induction of anesthesia, and sedation in critical-care contexts depending on formulation.	Procedural sedation, anesthesia, and acute seizure rescue for some formulations.	No CAD-modifying rationale; transient procedural hemodynamic effects are not disease treatment.	Not suitable for chronic administration; respiratory depression, hypotension, oversedation, dependence, and major interaction risk.	High: propofol, dexmedetomidine, other benzodiazepines, and anesthetic agents.	High: use occurs around procedures and critical illness, creating severe confounding; DGIdb is broadly correct.	Common in procedural settings; not chronic outpatient use.	No retrospective cohort studies on coronary artery disease outcomes identified.	No coronary artery disease-specific clinical trials identified.	['FDA prescribing information']
39	bupivacaine hydrochloride	TNF	unknown	not available	Not Verifiable	FDA-approved local anesthetic for local or regional anesthesia/analgesia including infiltration, peripheral nerve block, and neuraxial anesthesia depending on formulation.	Anesthesia and analgesia.	No CAD-modifying mechanism; exposure is generally episodic and procedural.	Not suitable for chronic systemic CAD use; cardiotoxicity, CNS toxicity, arrhythmias, and local anesthetic systemic toxicity are key concerns.	High: lidocaine, ropivacaine, mepivacaine, and other local anesthetics.	High: perioperative/procedural use causes strong confounding; missing DGIdb indication matters.	Common in procedural and anesthesia practice.	No retrospective cohort studies on coronary artery disease outcomes identified.	No coronary artery disease-specific clinical trials identified.	['FDA prescribing information']
40	ganciclovir	APOE	unknown	not available	Not Verifiable	FDA-approved for treatment of CMV retinitis in immunocompromised patients and prevention of CMV disease in transplant recipients at risk, depending on product.	Cytomegalovirus infection in immunocompromised or transplant patients.	CMV has been hypothesized to contribute to vascular inflammation, but antiviral therapy has no established CAD benefit.	Poor for chronic CAD use; myelosuppression, renal toxicity, reproductive toxicity, and mutagenicity/carcinogenicity warnings.	High: valganciclovir, foscarnet, cidofovir, and letermovir prophylaxis in some contexts.	High: transplant, HIV, and immunosuppression strongly confound CAD outcomes; missing DGIdb indication matters.	Rare use.	No retrospective cohort studies on coronary artery disease outcomes identified.	No coronary artery disease-specific clinical trials identified.	['FDA prescribing information']
41	mycophenolate mofetil	TNF	unknown	immunosuppressant	Partially Accurate	FDA-approved for prophylaxis of organ rejection in kidney, heart, and liver transplantation in combination immunosuppression.	Transplant rejection prophylaxis.	Immunosuppression can reduce inflammatory pathways relevant to atherosclerosis, but no CAD efficacy evidence exists and transplant indication is highly confounded.	Not suitable for CAD prevention; infection, malignancy, cytopenias, GI toxicity, and embryo-fetal toxicity are major risks.	High: azathioprine, mTOR inhibitors, calcineurin inhibitors, and other transplant regimens.	High: transplant status and immunosuppression strongly confound CAD; DGIdb is broad but correct.	Low overall; common in transplant and specialty autoimmune practice.	Transplant observational studies include cardiovascular outcomes but are not interpretable as CAD repurposing evidence; no CAD-specific cohort identified.	No coronary artery disease-specific clinical trials identified.	['FDA prescribing information']
42	stavudine	TNF	unknown	not available	Not Verifiable	FDA-approved nucleoside reverse transcriptase inhibitor for HIV-1 infection in combination therapy, though rarely used because of toxicity.	HIV infection.	No favorable CAD rationale; older NRTIs are associated with metabolic and mitochondrial toxicities that may worsen cardiovascular risk.	Poor for chronic CAD use; lactic acidosis, hepatic steatosis, pancreatitis, peripheral neuropathy, and lipoatrophy.	High: many safer antiretroviral agents.	High: HIV and older ART exposure strongly confound CAD outcomes; missing DGIdb indication matters.	Very rare in current United States practice.	HIV cohorts include NRTI exposure and MI risk; no evidence supports stavudine for CAD prevention.	No coronary artery disease-specific clinical trials identified.	['FDA prescribing information', 'DAD Study Group, N Engl J Med, 2007, PMID: 17392397']
43	didanosine	TNF	unknown	not available	Not Verifiable	Historically FDA-approved for HIV-1 infection in combination therapy; discontinued or rarely available in the United States because of toxicity and obsolete role.	HIV infection.	No CAD benefit; older NRTI exposure has been associated with adverse metabolic and vascular signals.	Poor chronic suitability; pancreatitis, lactic acidosis, hepatic toxicity, neuropathy, and retinal/optic effects.	High: many safer antiretroviral agents.	High: HIV and obsolete ART-era exposure strongly confound CAD; missing DGIdb indication matters.	Very rare or obsolete use.	Large HIV observational cohorts have evaluated older NRTIs and MI risk; no CAD-repurposing benefit identified.	No coronary artery disease-specific clinical trials identified.	['FDA prescribing information', 'DAD Study Group, Lancet, 2008, PMID: 18387667']
44	ibuprofen, sodium salt	TNF	unknown	NSAID	Partially Accurate	Ibuprofen products are FDA-approved or OTC for pain, fever, dysmenorrhea, and inflammatory conditions; IV ibuprofen sodium formulations are approved for pain and fever.	Pain, fever, and inflammatory disorders.	Anti-inflammatory activity is present, but NSAID class cardiovascular warnings, blood-pressure effects, renal toxicity, and aspirin interaction make CAD repurposing unfavorable.	Not appropriate for chronic CAD prevention; boxed warnings for cardiovascular thrombotic events and GI bleeding, plus renal and blood-pressure risks.	High: other NSAIDs and non-NSAID analgesics.	Moderate: pain and inflammation confound outcomes; DGIdb is broad but correct.	Very widely used over the counter and by prescription.	Extensive NSAID pharmacoepidemiology links ibuprofen and other NSAIDs to MI/MACE risk, especially at higher doses or in high-risk patients.	No coronary artery disease-specific treatment trial identified.	['FDA prescribing information', 'CNT Collaboration, Lancet, 2013, PMID: 23726390', 'MacDonald TM, Lancet, 2017, PMID: 28410791']
45	indomethacin	TNF	unknown	NSAID	Partially Accurate	FDA-approved NSAID for moderate-to-severe rheumatoid arthritis, osteoarthritis, ankylosing spondylitis, acute painful shoulder, and acute gouty arthritis; IV formulation is approved for patent ductus arteriosus in premature infants.	Inflammatory arthritis, gout, pain, and neonatal patent ductus arteriosus closure.	Anti-inflammatory activity exists, but cardiovascular, blood-pressure, renal, GI, and CNS toxicity make CAD repurposing unfavorable.	Poor for chronic CAD prevention; high GI/CNS toxicity, renal toxicity, hypertension, and cardiovascular thrombotic risk.	High: other NSAIDs, colchicine or steroids for gout, and DMARDs for inflammatory arthritis.	Moderate: inflammatory arthritis and gout are CAD-associated; DGIdb is broad but correct.	Low to moderate use.	NSAID observational studies generally show indomethacin among less favorable agents for cardiovascular risk; no CAD benefit evidence identified.	No coronary artery disease-specific clinical trials identified.	['FDA prescribing information', 'Trelle S, BMJ, 2011, PMID: 21224324']
46	diclofenac sodium	TNF	unknown	for treatment of glaucoma, analgesic, NSAID	Partially Accurate	FDA-approved NSAID in oral, topical, and ophthalmic forms for pain, osteoarthritis, inflammatory conditions, actinic keratosis gel, and postoperative ocular inflammation; not approved for glaucoma treatment.	Pain/inflammation, osteoarthritis, ophthalmic postoperative inflammation, and actinic keratosis.	Anti-inflammatory activity exists, but diclofenac has one of the less favorable NSAID cardiovascular risk profiles.	Poor chronic CAD suitability; boxed cardiovascular and GI warnings, hepatotoxicity, renal injury, hypertension, and heart-failure risk.	High: other NSAIDs, acetaminophen, topical analgesics.	Moderate: pain and arthritis confound CAD; DGIdb glaucoma statement is inaccurate and would misclassify indication bias.	Widely used, especially topical; oral use is moderate.	Large NSAID cohorts and meta-analyses consistently associate diclofenac with increased MI/MACE risk compared with nonuse and some NSAIDs.	No coronary artery disease-specific treatment trial identified.	['FDA prescribing information', 'Schmidt M, BMJ, 2018, PMID: 30181258', 'CNT Collaboration, Lancet, 2013, PMID: 23726390']
47	ketorolac tromethamine	TNF	unknown	antimigraine agent, NSAID	Partially Accurate	FDA-approved for short-term management of moderately severe acute pain requiring opioid-level analgesia; total duration is limited to 5 days.	Acute pain.	NSAID anti-inflammatory mechanism is outweighed by high GI, renal, bleeding, and cardiovascular risks and short-duration indication.	Not suitable for chronic use; boxed warnings include GI bleeding, renal risk, bleeding risk, and cardiovascular thrombotic events; maximum duration 5 days.	High: other analgesics and NSAIDs.	High: acute pain and procedural use create confounding; DGIdb antimigraine statement is not a core FDA indication and may mislead bias assessment.	Common short-term use in acute care; not chronic.	NSAID safety cohorts include ketorolac and often show high GI and cardiovascular risk signals; no CAD benefit evidence identified.	No coronary artery disease-specific clinical trials identified.	['FDA prescribing information']
48	risperidone	TNF	unknown	Antipsychotic Agents, antipsychotic agent	Partially Accurate	FDA-approved for schizophrenia, bipolar mania or mixed episodes, and irritability associated with autistic disorder.	Psychotic disorders, bipolar disorder, and autism-associated irritability.	No CAD efficacy rationale; metabolic, QT, stroke, and mortality risks make it unfavorable for CAD repurposing.	Chronic use is possible when indicated but limited by weight gain, dyslipidemia, hyperglycemia, extrapyramidal symptoms, hyperprolactinemia, QT prolongation, and dementia-related mortality warning.	High: many antipsychotics and mood stabilizers.	High: severe mental illness is associated with smoking, metabolic disease, and CAD risk; DGIdb is broad but correct.	Moderate use.	Antipsychotic observational studies examine MI, sudden death, and MACE risk; no CAD-protective signal for risperidone identified.	No coronary artery disease-specific clinical trials identified.	['FDA prescribing information', 'Ray WA, N Engl J Med, 2009, PMID: 19144938']
49	gentamicin	TNF	unknown	not available	Not Verifiable	FDA-approved aminoglycoside antibiotic for serious infections caused by susceptible bacteria.	Severe Gram-negative and other susceptible bacterial infections.	No CAD treatment rationale; use is generally acute and infection-related.	Not suitable for chronic CAD use; nephrotoxicity, ototoxicity, neuromuscular blockade, and therapeutic drug monitoring requirements.	High: many antibiotics depending on organism and susceptibility.	High: severe infection and hospitalization strongly confound CAD outcomes; missing DGIdb indication matters.	Uncommon; mainly hospital or specialty use.	No retrospective cohort studies on coronary artery disease outcomes identified.	No coronary artery disease-specific clinical trials identified.	['FDA prescribing information']
50	cefotaxime sodium	TNF	unknown	not available	Not Verifiable	FDA-approved cephalosporin antibiotic for susceptible bacterial infections including respiratory, urinary, gynecologic, intra-abdominal, CNS, skin/soft tissue, bone/joint infections, and septicemia depending on label.	Bacterial infections.	No CAD-modifying rationale; treating infection may reduce acute inflammatory stress but is not CAD therapy.	Not chronic CAD therapy; hypersensitivity, C. difficile, cytopenias, renal dose adjustment, and seizure risk at high exposure.	High: many antibiotics.	High: acute infection and hospitalization confound CAD outcomes; missing DGIdb indication matters.	Low to moderate hospital use; less common than ceftriaxone.	No retrospective cohort studies on coronary artery disease outcomes identified.	No coronary artery disease-specific clinical trials identified.	['FDA prescribing information']
51	meropenem anhydrous	TNF	unknown	not available	Not Verifiable	FDA-approved carbapenem antibiotic for complicated skin/skin-structure infections, complicated intra-abdominal infections, and bacterial meningitis in appropriate patients depending on product label.	Severe bacterial infections.	No CAD efficacy rationale; use indicates severe infection and hospitalization.	Not suitable for chronic CAD use; seizures, C. difficile, hypersensitivity, and antimicrobial resistance concerns.	High: other broad-spectrum antibiotics.	High: severe infection is strongly confounded with acute cardiovascular events; missing DGIdb indication matters.	Uncommon; hospital use.	No retrospective cohort studies on coronary artery disease outcomes identified.	No coronary artery disease-specific clinical trials identified.	['FDA prescribing information']
52	amphotericin b liposomal	TNF	unknown	not available	Not Verifiable	FDA-approved for serious systemic fungal infections, empiric therapy for presumed fungal infection in febrile neutropenia, cryptococcal meningitis in HIV, and visceral leishmaniasis depending on label.	Invasive fungal infections and visceral leishmaniasis.	No CAD rationale; use marks severe infection or immunocompromise.	Not suitable for chronic CAD use; infusion reactions, nephrotoxicity, electrolyte wasting, anemia, and high monitoring burden.	High: azoles, echinocandins, and other antifungals depending on pathogen.	High: severe infection, cancer, HIV, or transplant status confound CAD outcomes; missing DGIdb indication matters.	Rare hospital/specialty use.	No retrospective cohort studies on coronary artery disease outcomes identified.	No coronary artery disease-specific clinical trials identified.	['FDA prescribing information']
53	choriogonadotropin alfa	APOE	unknown	Fertility Agents, antineoplastic agent	Partially Accurate	FDA-approved recombinant human chorionic gonadotropin for induction of final follicular maturation and early luteinization in infertile women undergoing assisted reproductive technology, and ovulation induction in selected infertile anovulatory women.	Infertility and assisted reproduction.	No plausible CAD treatment mechanism; hormonal exposure during ovarian stimulation may affect thrombotic risk.	Not chronic therapy; risks include ovarian hyperstimulation syndrome, thromboembolism, multiple gestation, and pregnancy-related contraindications.	High: urinary hCG and GnRH agonist trigger in some assisted-reproduction protocols.	Moderate: fertility population is sex- and age-selected and pregnancy/ART affect vascular risk; DGIdb antineoplastic statement is inaccurate and would materially misclassify bias.	Rare; fertility-specialist use.	No retrospective cohort studies on coronary artery disease outcomes identified.	No coronary artery disease-specific clinical trials identified.	['FDA prescribing information']
54	procarbazine hydrochloride	TNF	unknown	not available	Not Verifiable	FDA-approved as part of combination chemotherapy for stage III/IV Hodgkin lymphoma.	Hodgkin lymphoma.	No CAD benefit; cytotoxic chemotherapy and cancer survivorship are associated with cardiovascular risk rather than CAD prevention.	Not suitable for chronic CAD use; myelosuppression, secondary malignancy, infertility, nausea, neurotoxicity, and MAOI-like interactions.	High: modern Hodgkin lymphoma chemotherapy regimens and targeted agents.	High: cancer and chemotherapy are strongly confounded with cardiovascular outcomes; missing DGIdb indication matters.	Rare oncology use.	No retrospective cohort studies on coronary artery disease outcomes identified.	No coronary artery disease-specific clinical trials identified.	['FDA prescribing information']
55	gemcitabine	TNF	unknown	antineoplastic agent	Partially Accurate	FDA-approved for pancreatic cancer, non-small cell lung cancer, breast cancer, and ovarian cancer in specified regimens.	Solid tumors.	No CAD efficacy rationale; vascular toxicity and ischemic events have been reported in oncology contexts.	Unsuitable for chronic CAD use; myelosuppression, pulmonary toxicity, hepatotoxicity, renal/thrombotic microangiopathy risk, and infection risk.	High: multiple cancer-specific chemotherapy and targeted regimens.	High: cancer, chemotherapy, and prognosis strongly confound CAD outcomes; DGIdb is broad but correct.	Moderate oncology use; rare in the general population.	No CAD-repurposing cohorts identified; oncology pharmacovigilance and observational literature address vascular adverse events rather than CAD prevention.	No coronary artery disease-specific clinical trials identified.	['FDA prescribing information']
56	thalidomide	TNF	unknown	antineoplastic agent	Partially Accurate	FDA-approved for erythema nodosum leprosum and, with dexamethasone, newly diagnosed multiple myeloma.	Multiple myeloma and erythema nodosum leprosum.	TNF inhibition is mechanistically relevant, but thromboembolism and teratogenicity make thalidomide unsuitable for CAD prevention.	Poor chronic suitability for CAD; boxed teratogenicity, venous/arterial thrombosis, neuropathy, sedation, constipation, and REMS requirements.	High: lenalidomide, pomalidomide, proteasome inhibitors, corticosteroids, and other myeloma/ENL therapies.	High: myeloma/leprosy and thromboprophylaxis confound cardiovascular outcomes; DGIdb is incomplete but broadly correct.	Rare restricted oncology/specialty use.	No CAD-repurposing cohort identified; myeloma studies focus on thrombotic adverse events.	No coronary artery disease-specific clinical trials identified.	['FDA prescribing information', 'Singhal S, N Engl J Med, 1999, PMID: 10580071']
57	docetaxel anhydrous	TNF	unknown	antineoplastic agent	Partially Accurate	FDA-approved for breast cancer, non-small cell lung cancer, prostate cancer, gastric adenocarcinoma, and head and neck cancer in specified regimens.	Solid tumors.	No CAD treatment rationale; taxanes may cause fluid retention, arrhythmias, and ischemic events in vulnerable patients.	Unsuitable for chronic CAD use; myelosuppression, hypersensitivity, neuropathy, fluid retention, hepatic toxicity, and infection risk.	High: paclitaxel and multiple cancer-specific systemic therapies.	High: cancer and chemotherapy confound CAD outcomes; DGIdb is broad but correct.	Moderate oncology use; rare in the general population.	No CAD-repurposing cohort identified; cardio-oncology literature describes adverse cardiovascular events.	No coronary artery disease-specific clinical trials identified.	['FDA prescribing information']
58	carboplatin	TNF	unknown	not available	Not Verifiable	FDA-approved for ovarian cancer; also widely used in other accepted oncology regimens.	Ovarian cancer and other solid tumors.	No CAD benefit; platinum chemotherapy can contribute to vascular toxicity, although generally less than cisplatin.	Unsuitable for CAD use; myelosuppression, hypersensitivity, nephrotoxicity and ototoxicity are clinically relevant.	High: cisplatin, oxaliplatin, and other cancer regimens.	High: cancer and chemotherapy strongly confound CAD outcomes; missing DGIdb indication matters.	Moderate oncology use; rare in the general population.	No CAD-repurposing cohort identified; cardio-oncology studies address toxicity.	No coronary artery disease-specific clinical trials identified.	['FDA prescribing information']
59	cisplatin	TNF	unknown	not available	Not Verifiable	FDA-approved for metastatic testicular tumors, metastatic ovarian tumors, and advanced bladder cancer; also widely used in many solid tumors.	Solid tumors.	No CAD efficacy; cisplatin is associated with endothelial injury, thrombosis, and long-term excess cardiovascular disease in cancer survivors.	Very poor for CAD repurposing; nephrotoxicity, ototoxicity, neuropathy, severe nausea/vomiting, myelosuppression, and vascular toxicity.	High: carboplatin, oxaliplatin, and non-platinum cancer regimens.	High: cancer and cisplatin vascular toxicity confound CAD outcomes; missing DGIdb indication matters.	Moderate oncology use; rare in the general population.	Cancer survivor cohorts, especially testicular cancer, link cisplatin exposure with increased cardiovascular risk; not supportive for CAD treatment.	No coronary artery disease-specific clinical trials identified.	['FDA prescribing information', 'Haugnes HS, J Clin Oncol, 2010, PMID: 20065178']
60	sorafenib	TNF	unknown	antineoplastic agent	Partially Accurate	FDA-approved for unresectable hepatocellular carcinoma, advanced renal cell carcinoma, and radioactive iodine-refractory differentiated thyroid carcinoma.	Hepatocellular, renal cell, and thyroid cancers.	Kinase inhibition affects angiogenesis and inflammation, but VEGF-pathway inhibition can worsen hypertension and ischemia; no CAD benefit is established.	Poor chronic CAD suitability; hypertension, bleeding, cardiac ischemia/infarction, hand-foot reaction, diarrhea, hepatotoxicity, and QT risk.	High: other TKIs, immunotherapy, and cancer-specific regimens.	High: advanced cancer, liver disease, and TKI toxicity confound CAD outcomes; DGIdb is broad but correct.	Rare oncology use.	No CAD-repurposing cohorts identified; cardio-oncology literature evaluates sorafenib-associated arterial events and hypertension.	No coronary artery disease-specific clinical trials identified.	['FDA prescribing information', 'Llovet JM, N Engl J Med, 2008, PMID: 18650514']
61	midostaurin	TNF	unknown	antineoplastic agent	Partially Accurate	FDA-approved for newly diagnosed FLT3-mutated acute myeloid leukemia in combination chemotherapy and for aggressive systemic mastocytosis, systemic mastocytosis with associated hematologic neoplasm, and mast cell leukemia.	Acute myeloid leukemia and advanced systemic mastocytosis.	No credible CAD benefit; oncology kinase inhibition and severe underlying disease dominate risk.	Unsuitable for CAD use; myelosuppression with chemotherapy, infection, pulmonary toxicity, nausea/vomiting, QT/drug interaction concerns.	High: other FLT3 inhibitors and AML/mastocytosis regimens.	High: AML/mastocytosis and chemotherapy create extreme confounding; DGIdb broad antineoplastic label is correct but incomplete.	Very rare oncology use.	No retrospective cohort studies on coronary artery disease outcomes identified.	No coronary artery disease-specific clinical trials identified.	['FDA prescribing information', 'Stone RM, N Engl J Med, 2017, PMID: 28644114']
62	masoprocol	TNF	unknown	prostate cancer, antineoplastic agent	Inaccurate	No currently FDA-approved marketed drug indication identified; historically investigated or used topically for actinic keratoses and studied in cancer, but not currently an FDA-approved prostate cancer therapy.	Investigational or obsolete antineoplastic/dermatologic use.	Preclinical antioxidant/lipoxygenase and inflammatory effects are speculative; absence of current approval and limited clinical data make repurposing impractical.	Insufficient modern chronic safety data; not suitable for CAD repurposing.	Low for its actual status; for prostate cancer many approved comparators exist, but that DGIdb indication is inaccurate.	Not assessable to high: if treated as prostate cancer, cancer confounding would be high, but true current FDA indication is absent; DGIdb inaccuracy materially changes bias assessment.	Essentially none.	No retrospective cohort studies on coronary artery disease outcomes identified.	No coronary artery disease-specific clinical trials identified.	['No specific reference identified']
63	troglitazone	APOE	unknown	not available	Not Verifiable	No longer FDA-approved or marketed; formerly approved for type 2 diabetes mellitus and withdrawn from the US market because of severe hepatotoxicity/acute liver failure risk.	Former type 2 diabetes treatment.	PPAR-gamma activation and insulin sensitization could theoretically influence atherosclerosis, but withdrawal for severe hepatotoxicity eliminates practical repurposing feasibility.	Unacceptable for chronic CAD use; severe and fatal liver injury led to market withdrawal.	High for former indication: metformin, pioglitazone, GLP-1 receptor agonists, SGLT2 inhibitors, and other diabetes therapies.	High: true former indication, type 2 diabetes, is a major CAD risk factor; missing DGIdb indication materially understates confounding.	None in current United States practice.	No current CAD-repurposing cohorts identified; older diabetes safety literature is not relevant for current use.	No coronary artery disease-specific clinical trials identified.	['FDA prescribing information', 'Chojkier M, Hepatology, 2005, DOI: 10.1002/hep.20567']
