## Supplementary material for "A Mendelian randomization-based drug repurposing pipeline with integrated AI-facilitated prioritization: application to lipid traits and coronary artery disease": Supplementary File 13-LDL_demographics _update.csv

Median_LDL (mg/dL)	Sex
113.9	F
144.9	F
144.0	F
215.9	F
159.0	M
147.9	M
82.0	F
102.0	M
110.9	M
60.0	M
87.0	F
102.0	F
126.95	F
114.0	F
151.5	F
130.9	M
44.5	M
195.9	M
128.0	F
51.0	M
78.0	F
60.5	M
109.9	M
96.9	M
69.0	F
149.9	F
104.0	F
50.0	M
107.0	F
94.0	F
113.5	M
122.9	M
158.9	M
86.0	F
155.9	F
174.4	F
136.9	M
147.4	F
139.9	M
144.0	M
110.0	F
123.4	M
123.9	F
127.0	M
124.9	M
140.9	M
204.9	M
164.9	F
52.0	M
131.9	M
146.9	F
156.0	F
64.9	F
131.0	M
57.0	F
146.9	M
168.4	F
87.0	F
144.0	F
124.0	F
102.0	F
133.95	M
193.9	F
128.0	F
143.0	F
95.0	M
158.0	F
75.0	F
109.0	F
82.0	F
108.4	F
96.4	M
218.4	F
62.0	F
93.5	F
131.9	F
154.0	F
117.0	F
76.0	F
105.0	F
121.0	M
141.5	M
141.9	M
73.0	F
36.0	M
130.9	M
109.9	M
101.45	M
91.0	F
128.0	F
104.9	F
155.1	M
110.0	F
125.9	F
144.5	F
169.9	M
112.0	F
142.0	M
146.9	F
101.5	M
106.5	F
133.95	F
156.9	M
110.9	M
103.9	M
153.9	F
90.0	M
151.9	M
148.9	F
113.9	M
96.0	F
168.9	F
118.9	M
130.1	F
109.9	M
131.5	M
162.4	F
132.9	F
137.0	M
118.4	M
126.5	F
104.5	M
212.9	M
122.0	M
84.9	M
88.9	M
202.9	F
147.9	M
129.0	M
72.0	M
130.9	M
111.9	M
82.0	F
172.0	F
101.0	M
138.9	F
247.9	F
164.9	F
132.9	M
103.0	M
138.9	M
94.9	F
77.0	F
102.0	M
134.9	M
90.9	M
227.9	F
166.9	M
159.9	F
136.9	F
96.0	M
132.0	M
102.4	M
102.0	M
95.0	M
115.9	F
109.0	M
136.0	M
141.9	F
152.5	F
141.0	F
131.9	M
167.0	M
165.9	F
156.4	F
138.9	M
161.9	F
98.0	F
121.9	M
102.5	F
136.9	M
101.9	M
112.0	F
132.9	M
136.0	F
129.5	F
104.9	F
106.0	F
146.9	M
216.90000000000000	F
102.9	M
72.0	F
137.0	F
139.9	M
174.9	M
76.0	M
166.9	F
84.1	M
81.5	F
159.9	M
145.9	M
91.0	M
119.0	M
130.9	F
123.9	M
123.0	M
106.0	F
132.4	F
142.9	M
89.0	F
110.9	M
99.5	F
68.0	M
87.5	F
133.5	F
122.4	F
143.9	F
186.9	M
98.95	M
131.0	F
119.45	M
81.0	M
137.4	F
113.0	M
151.0	F
161.9	M
107.4	F
111.0	M
97.0	M
218.9	F
135.0	F
114.9	M
96.0	M
117.0	M
100.0	F
153.9	F
207.4	F
150.9	M
53.0	M
120.0	M
140.0	M
89.0	F
118.0	F
111.9	F
103.0	M
109.9	F
119.0	M
44.0	F
129.0	F
115.0	M
70.0	M
154.0	F
108.0	F
93.9	F
104.0	F
140.9	F
139.4	M
59.0	M
110.0	F
107.0	M
93.0	F
106.9	F
122.0	M
84.0	M
134.9	F
82.0	M
120.5	F
143.9	F
91.9	M
192.9	M
118.9	F
158.0	F
131.0	F
70.0	M
120.0	F
108.0	F
149.0	M
180.4	F
135.9	M
167.9	F
145.9	M
141.9	M
144.9	M
101.0	F
140.9	M
111.0	F
113.0	M
138.9	F
98.0	M
117.4	M
70.0	F
113.5	F
124.9	M
125.9	M
117.9	M
103.0	M
118.9	M
100.4	F
94.0	F
114.4	M
120.5	M
117.9	M
148.5	F
130.0	M
108.0	M
73.0	F
127.0	M
171.9	M
109.0	F
128.9	M
95.0	F
93.5	M
90.9	F
107.9	F
99.0	F
110.5	F
69.0	M
70.0	M
107.0	F
99.9	M
106.0	F
152.4	M
147.9	M
110.5	F
148.4	M
107.9	F
94.0	F
134.9	M
96.9	F
75.0	F
156.9	M
127.9	M
163.9	F
51.0	F
126.0	M
169.9	F
75.0	F
99.0	F
136.0	F
150.9	M
146.4	M
188.9	F
100.0	F
201.9	M
49.5	M
151.9	F
167.9	F
109.0	F
100.0	F
95.0	F
124.0	F
66.5	F
119.0	F
93.5	M
159.9	M
85.0	F
170.9	M
114.9	M
144.9	F
131.9	F
110.0	F
181.0	F
130.4	F
137.0	F
115.9	F
200.9	F
174.9	M
113.0	F
126.9	F
172.9	F
125.9	M
148.9	F
116.5	F
160.4	F
134.0	F
99.0	F
113.0	M
160.9	F
192.9	M
165.9	M
53.0	M
113.9	F
118.4	M
112.0	F
103.5	F
125.9	M
151.5	F
229.9	F
202.45	M
108.0	F
185.4	M
140.9	F
187.9	F
97.0	F
126.9	F
121.9	M
174.4	F
131.9	F
107.9	M
155.95	M
172.9	F
98.9	M
108.0	F
202.9	F
113.0	F
100.9	F
85.0	M
131.5	M
113.0	M
133.5	F
145.9	F
96.9	M
117.9	F
94.9	F
142.9	M
157.9	M
163.9	F
143.0	F
132.0	F
162.45	F
169.0	F
111.0	F
188.4	F
191.45	F
126.4	M
140.9	M
163.9	F
128.9	M
166.9	M
143.9	F
125.9	F
69.0	F
156.0	M
132.9	F
128.0	F
150.4	M
129.9	F
166.9	F
220.9	F
216.4	F
103.9	M
22.0	M
86.5	F
86.0	M
163.9	M
104.9	M
145.9	M
150.0	F
132.9	F
120.9	M
102.5	M
138.4	F
244.9	F
130.0	F
132.45	F
159.9	M
113.0	M
47.0	M
104.9	F
134.9	F
67.0	M
153.9	F
141.9	M
140.9	M
152.9	F
144.4	M
120.5	M
89.0	F
206.9	F
130.0	F
127.9	M
186.9	F
149.5	F
108.9	M
108.4	M
170.95	F
99.0	F
112.4	M
84.0	F
150.4	F
107.9	M
125.0	F
72.0	F
92.0	M
134.95	M
101.5	F
112.9	F
197.9	F
107.0	F
118.4	M
107.4	F
137.9	F
82.5	F
165.4	M
123.5	F
133.9	F
116.9	M
118.0	F
140.9	F
190.75	M
150.9	F
75.0	F
101.4	F
86.0	F
190.4	M
97.9	M
144.9	M
116.9	M
111.0	F
83.0	F
108.5	M
105.0	F
119.95	F
130.9	F
204.9	F
59.0	F
152.9	F
118.0	M
120.0	M
159.0	M
61.0	F
132.0	F
89.0	F
120.0	F
113.45	F
44.0	M
136.9	M
112.9	M
194.4	M
68.0	F
159.0	M
206.0	M
127.0	F
92.0	F
71.0	M
98.45	M
93.5	M
180.4	M
72.0	M
187.4	F
102.0	F
129.0	F
127.9	F
113.5	F
128.0	M
86.0	F
138.9	M
140.9	M
142.9	M
160.9	M
112.9	F
199.9	M
161.0	M
185.0	F
66.0	F
103.5	M
146.5	F
167.9	F
123.9	M
72.0	F
79.0	F
94.0	M
114.9	M
106.0	F
100.9	F
131.4	M
160.9	F
123.0	F
87.0	F
152.9	F
133.0	F
78.0	M
161.4	M
141.95	M
140.4	F
87.0	M
129.0	F
125.9	M
59.5	M
128.9	M
146.9	F
149.9	F
53.0	F
64.0	F
72.0	M
172.9	M
110.0	F
101.0	F
95.4	F
174.9	F
136.4	M
97.9	M
119.0	M
71.0	M
140.4	F
108.0	M
153.0	F
115.9	F
90.0	M
118.0	M
66.0	F
155.9	M
79.0	F
166.9	M
135.0	F
68.25	F
121.0	F
154.9	M
161.4	F
99.0	M
137.5	F
127.0	F
133.9	F
109.9	M
120.0	M
126.9	F
82.0	F
129.4	M
131.9	F
119.0	F
82.0	F
102.0	F
114.0	F
135.0	F
155.0	M
136.9	M
244.9	M
114.9	M
81.0	F
126.0	M
103.0	M
198.9	F
140.5	F
158.95	M
64.0	M
140.9	F
103.0	M
68.0	F
107.9	M
83.5	F
132.4	M
140.0	F
153.9	M
68.0	F
96.0	F
149.9	F
22.0	M
135.0	F
166.9	F
148.9	F
163.4	F
138.0	F
149.0	F
86.0	M
197.9	F
84.0	F
131.9	M
109.0	M
54.0	M
87.0	F
108.1	M
175.9	F
100.9	F
214.9	F
128.5	F
117.9	M
103.4	M
135.0	F
149.9	F
101.0	F
118.4	M
193.9	M
88.9	F
100.0	F
43.0	F
170.9	M
162.9	M
130.9	F
106.9	M
108.9	M
158.9	F
79.0	F
114.9	M
107.0	F
173.0	F
92.9	M
73.0	F
157.9	M
199.0	F
189.9	F
124.45	F
97.0	M
101.5	M
148.9	F
147.4	F
138.9	F
158.9	M
175.0	M
137.0	F
139.9	M
77.0	F
73.0	F
184.4	M
124.9	M
62.45	F
117.0	F
124.9	M
113.0	M
171.9	F
128.9	F
108.9	F
147.9	F
92.9	M
106.5	F
148.9	M
103.45	F
157.9	M
143.9	M
122.9	M
64.0	M
115.4	M
164.9	M
101.9	M
118.9	M
106.9	M
130.9	F
141.4	F
175.4	F
153.9	F
126.0	F
97.5	M
109.9	M
65.0	F
152.45	F
62.0	F
90.0	M
92.0	F
76.5	F
87.0	M
90.0	F
138.9	M
96.1	M
194.9	F
106.9	M
64.0	M
72.0	F
109.9	M
95.5	M
128.9	M
120.5	F
134.45	M
127.0	F
96.0	F
79.0	M
138.95	F
150.9	F
138.0	F
117.9	F
125.0	F
164.9	F
134.0	M
101.5	M
181.4	F
74.0	F
95.5	F
102.9	M
74.0	M
66.0	F
153.0	F
110.9	M
149.95	F
132.9	M
144.5	F
94.0	F
124.9	M
169.9	M
98.4	M
111.9	F
111.9	M
131.0	F
124.9	M
191.4	F
91.0	F
118.5	F
153.0	M
102.0	M
229.9	M
76.0	F
131.0	M
102.9	M
216.0	F
84.0	M
114.9	M
91.0	F
134.9	M
215.45	F
95.4	F
148.4	M
100.0	F
101.0	M
100.9	F
126.9	M
116.5	F
101.9	M
100.0	M
134.4	M
104.0	M
104.0	F
120.0	M
101.0	F
196.9	F
90.0	F
116.9	F
112.9	M
52.0	F
116.5	M
129.4	F
94.95	M
155.0	F
148.4	M
98.9	F
147.4	F
168.9	F
118.9	F
51.0	M
62.0	F
204.9	M
137.9	M
38.0	M
75.5	F
105.0	M
161.1	M
87.5	F
115.9	M
106.9	M
140.0	F
91.0	F
130.9	F
116.9	F
188.0	M
79.0	F
142.9	F
108.0	M
53.5	F
146.5	M
124.5	F
109.0	F
101.9	M
71.0	F
88.0	F
115.9	F
220.0	F
106.5	F
64.5	M
122.9	M
206.0	F
88.95	M
83.5	M
65.0	F
137.4	M
131.9	F
105.0	F
119.9	M
202.9	F
126.0	F
159.0	F
101.5	F
117.0	F
140.9	F
139.5	F
87.0	F
109.4	M
96.0	F
96.9	M
134.5	F
126.9	F
141.9	F
145.5	M
147.9	F
134.9	M
135.9	F
119.4	F
114.0	M
101.5	F
77.0	F
130.5	F
106.9	M
151.45	M
114.5	F
105.0	F
109.0	F
107.0	F
110.0	F
74.0	F
92.0	M
60.0	M
159.9	F
126.0	F
128.4	M
107.95	F
118.5	M
67.0	F
108.9	M
53.5	F
142.9	F
110.0	M
89.0	F
135.0	M
109.0	F
143.95	M
154.9	M
160.0	F
124.9	F
111.45	F
159.9	F
74.5	F
144.4	M
57.0	M
119.9	M
110.0	M
151.9	M
109.5	M
157.0	M
112.0	F
79.45	M
115.9	M
107.5	F
106.9	F
117.0	M
76.0	M
117.5	F
149.4	M
153.9	F
116.9	M
149.9	M
106.4	M
110.0	F
102.4	F
118.9	M
90.0	M
97.9	M
153.9	F
142.9	F
98.4	M
164.9	F
113.9	M
127.4	M
137.0	F
138.9	M
112.0	M
110.0	F
153.9	F
111.0	F
124.0	F
170.4	M
94.0	M
98.0	F
155.9	F
124.9	M
113.0	M
179.9	F
128.9	F
57.0	M
101.5	F
138.9	M
144.9	M
119.5	F
123.9	M
160.9	F
117.0	F
92.0	F
63.0	M
143.9	M
203.9	F
78.0	F
104.0	F
97.0	F
126.9	F
171.9	F
61.0	F
94.9	M
135.9	M
89.0	M
126.9	M
99.9	F
114.9	M
116.5	F
123.0	F
140.0	M
110.0	F
144.9	F
123.9	M
123.0	M
143.9	M
76.0	M
118.9	M
148.9	M
80.0	M
73.0	F
267.9	F
92.0	F
151.0	F
110.9	M
144.0	M
158.0	M
185.9	F
101.4	F
107.5	M
126.5	F
166.45	F
79.0	F
105.0	M
117.9	M
140.9	F
89.9	F
129.0	F
99.5	F
163.9	M
123.0	M
60.0	F
171.9	F
85.0	M
89.0	M
134.0	M
102.0	M
149.9	M
106.0	F
151.0	F
126.0	F
186.45	F
110.0	M
137.9	F
131.0	M
135.9	M
136.9	F
193.95	M
127.9	F
95.0	M
105.0	M
94.5	F
156.9	F
74.5	M
142.4	F
111.0	F
119.0	F
108.4	M
122.5	F
115.1	F
72.0	M
98.0	F
125.45	F
98.0	F
89.0	M
106.9	M
109.0	M
99.0	M
112.0	M
128.9	M
92.5	F
155.5	F
88.9	M
70.0	F
128.0	F
107.9	F
111.4	M
186.9	M
138.9	F
114.0	F
116.0	F
120.9	M
142.9	M
83.9	M
134.9	F
136.9	F
108.9	F
138.4	F
138.9	M
72.0	F
141.9	M
91.0	F
157.9	F
67.0	F
128.5	M
98.0	F
77.0	F
89.0	M
123.9	M
110.5	M
103.9	M
106.9	M
83.0	F
156.0	F
96.0	F
126.9	F
131.9	M
91.0	M
147.9	F
135.9	M
92.0	F
157.9	F
133.9	F
145.0	M
195.9	F
103.0	M
80.0	M
121.9	M
119.5	F
118.9	M
118.4	M
167.9	F
107.9	M
113.5	M
80.0	M
59.0	M
57.0	F
159.9	F
186.0	F
113.9	F
81.0	M
71.0	M
157.9	M
117.0	M
123.4	M
159.9	F
131.9	M
109.0	M
156.9	F
109.0	M
98.0	F
136.4	F
98.0	F
118.0	M
124.55	F
145.0	F
147.9	M
60.0	M
98.0	F
82.9	F
81.9	M
136.9	F
168.9	F
152.0	M
72.9	M
69.9	M
121.9	F
137.9	F
133.0	F
87.0	M
102.4	F
109.0	F
139.9	F
131.9	M
104.45	F
79.9	M
152.9	F
70.0	F
138.0	F
121.0	M
99.9	M
60.0	M
164.5	F
157.0	F
153.9	F
83.0	F
117.0	F
77.5	F
108.5	F
106.9	M
176.9	M
119.4	M
78.0	F
130.9	F
133.5	M
134.9	F
122.9	M
230.9	F
143.9	F
238.0	M
94.95	M
113.0	F
103.5	F
118.5	F
136.0	F
161.4	M
123.9	F
117.4	M
77.0	F
99.9	F
92.9	M
199.4	M
152.9	F
107.0	F
62.400000000000000	M
60.0	F
148.9	F
124.5	F
148.0	M
135.0	M
65.0	M
141.9	M
111.95	F
112.0	M
102.0	F
140.0	M
58.0	F
186.9	M
93.0	F
127.4	M
175.4	F
115.9	M
93.45	M
114.0	F
80.5	F
206.9	F
111.0	F
138.0	F
164.9	F
129.0	F
113.9	F
154.4	F
101.0	F
63.0	M
133.0	F
110.0	M
136.9	F
117.9	M
121.0	M
102.0	M
108.0	F
113.95	M
137.0	F
100.95	M
169.9	F
117.4	M
101.0	M
51.0	F
66.0	F
84.0	F
164.9	F
40.0	M
129.0	F
109.0	M
121.0	F
92.0	M
134.0	M
130.9	M
104.7	F
208.9	F
141.0	M
120.9	M
112.5	F
104.5	F
131.5	F
144.9	F
116.9	F
194.0	F
79.5	M
140.7	M
126.0	M
120.9	M
74.0	F
112.0	M
110.9	M
120.5	F
154.9	M
121.9	M
105.5	F
134.9	F
74.0	M
106.0	F
163.45	F
135.9	M
109.0	M
150.9	F
68.0	M
160.0	M
120.9	F
121.4	M
208.9	F
154.9	M
152.5	F
98.0	M
74.0	M
201.9	F
138.9	M
85.0	M
93.0	M
91.0	F
132.0	M
171.9	M
126.0	F
105.9	M
91.9	F
102.9	F
132.45	M
105.5	F
106.95	F
118.9	M
212.9	F
149.9	F
95.9	F
101.0	F
66.0	F
137.5	F
92.9	M
113.9	M
134.9	F
151.9	M
117.0	F
120.9	F
160.9	M
88.0	M
114.9	F
176.9	M
81.0	F
118.5	F
145.0	F
119.9	F
62.5	M
40.0	M
69.0	F
126.4	M
116.0	M
133.0	F
166.0	F
118.0	F
110.9	M
87.0	M
51.0	F
108.9	M
132.9	M
141.5	M
95.0	F
139.0	F
58.0	M
99.0	F
52.0	M
108.0	M
106.0	F
152.5	M
104.9	M
84.5	M
64.0	M
88.0	F
100.0	F
84.0	F
114.5	F
112.4	F
154.9	F
63.0	M
119.9	M
112.9	F
129.0	F
100.0	F
173.4	M
170.0	M
167.9	M
79.95	M
113.9	M
86.0	F
169.9	F
152.0	F
82.0	F
115.9	M
60.5	F
188.4	F
106.0	M
163.9	M
108.9	F
117.4	F
145.9	F
104.0	F
102.0	M
106.9	M
86.0	F
86.9	M
128.9	M
121.9	M
116.0	M
116.5	F
110.9	F
165.5	F
115.9	F
65.0	M
122.9	F
124.95	F
146.4	M
114.5	F
92.9	M
125.9	M
113.0	F
150.9	F
102.5	F
157.9	F
90.0	F
100.0	M
122.45	M
163.5	F
208.9	F
152.9	M
127.95	M
196.9	M
98.0	F
130.0	M
131.4	F
81.0	F
131.4	F
210.2	M
85.0	M
97.0	M
134.0	F
167.9	F
117.9	M
118.0	F
124.9	M
110.4	F
76.0	F
123.9	F
118.9	F
157.9	M
105.9	F
128.0	M
41.0	M
109.0	M
126.0	M
138.9	M
132.4	F
160.0	M
95.45	F
206.45	F
108.9	M
109.0	M
92.5	M
114.0	M
193.45	M
84.9	F
60.0	F
178.9	F
110.0	F
141.9	F
149.5	F
81.0	M
147.9	M
106.0	F
34.0	M
82.75	M
156.9	F
105.9	M
85.0	M
186.9	F
131.0	M
122.9	F
150.0	M
133.0	F
139.0	F
155.9	F
84.0	F
56.0	F
116.9	M
88.5	F
114.0	F
132.45	M
129.4	F
136.4	M
162.0	F
103.0	M
125.0	F
125.45	M
121.5	F
121.9	F
108.9	M
140.4	M
139.9	M
156.0	F
150.0	M
117.9	M
133.9	M
128.0	F
202.0	F
149.4	M
127.0	M
138.0	F
98.0	F
93.45	M
142.4	F
87.0	M
146.5	F
120.9	M
135.4	M
121.0	F
80.0	M
176.5	F
149.9	F
165.0	F
132.0	M
144.9	M
134.0	M
73.5	M
105.0	M
136.0	F
98.5	F
159.9	F
83.0	F
110.9	M
162.9	F
137.9	F
238.4	M
144.95	F
98.0	F
99.0	F
105.9	F
147.9	M
125.9	M
155.4	M
106.0	F
138.9	F
144.9	F
96.0	F
141.5	M
106.9	F
151.9	F
118.9	M
123.9	F
116.9	F
103.9	F
144.4	M
178.9	F
42.0	F
224.9	F
252.9	F
149.9	F
124.0	M
98.0	M
105.9	M
44.0	F
134.9	M
143.4	F
121.9	M
61.9	M
121.9	F
98.0	F
138.45	M
174.9	F
85.9	M
136.5	F
107.9	F
92.9	M
139.9	M
148.9	M
93.4	M
69.0	M
173.9	M
126.9	M
94.9	M
71.0	M
114.0	F
141.0	F
109.0	F
87.0	M
149.9	M
50.5	F
147.9	M
155.5	M
102.0	F
86.0	F
125.0	F
78.9	F
88.0	F
63.5	F
151.4	F
213.5	M
92.5	F
102.9	F
62.5	F
114.0	M
146.95	F
151.0	F
116.0	F
104.0	M
136.9	F
157.5	F
44.0	M
134.9	M
115.9	F
111.9	M
129.0	M
204.0	M
43.0	M
112.9	M
139.9	F
158.4	F
133.9	F
142.9	M
70.0	F
131.5	F
176.0	M
65.0	M
152.9	M
135.9	F
105.0	M
110.0	M
111.9	F
128.9	M
117.9	M
117.0	F
97.0	F
156.9	M
84.0	F
158.0	F
111.4	M
134.0	F
109.0	F
101.0	F
162.0	M
140.9	M
112.0	F
100.0	F
111.9	F
132.9	F
118.0	F
106.4	M
79.0	F
102.9	M
67.0	M
119.0	F
67.0	M
111.0	M
119.4	M
78.0	F
204.9	F
124.9	M
164.4	F
148.4	M
175.0	F
129.0	F
107.4	M
123.0	F
84.0	F
151.4	F
145.9	F
102.4	F
125.4	F
91.0	F
42.0	F
85.0	M
120.9	M
156.9	M
137.0	M
124.9	M
116.0	M
112.9	M
62.5	F
105.0	F
113.9	F
106.9	M
142.0	F
111.0	M
140.4	F
93.45	M
115.95	M
105.0	F
109.9	M
105.5	F
129.4	F
127.0	M
147.0	F
58.0	M
92.0	F
67.0	F
95.5	F
111.0	F
112.5	M
110.0	F
107.0	F
138.9	M
66.0	M
189.9	F
87.0	F
103.0	M
105.5	F
109.9	F
166.0	M
137.9	F
83.9	M
111.9	M
82.0	F
71.0	M
126.0	F
109.0	F
187.9	M
117.4	M
172.4	F
77.0	F
141.9	M
119.4	M
104.0	M
125.5	F
129.0	F
108.9	M
181.9	M
103.0	M
150.9	F
108.0	F
79.5	M
67.0	F
148.9	F
168.9	F
50.0	F
117.0	F
122.4	M
53.0	F
80.0	M
94.9	M
94.0	F
104.0	F
109.4	M
143.9	F
156.4	M
155.9	F
137.0	M
119.45	M
95.0	F
119.0	M
84.0	M
61.0	F
125.9	M
107.4	F
147.9	M
155.4	F
143.0	M
104.9	M
125.9	F
173.9	M
186.4	F
142.4	M
93.9	F
125.9	F
117.9	F
72.0	M
162.9	M
116.4	F
122.5	F
123.9	F
137.9	F
76.5	F
143.4	M
188.9	F
142.9	F
155.0	F
105.5	M
78.0	M
95.9	M
132.9	M
96.0	F
124.5	F
85.0	F
137.0	M
127.9	M
57.5	F
132.9	M
178.4	F
143.7	M
122.4	M
140.0	F
97.0	F
125.0	F
79.5	F
125.0	M
89.9	F
128.0	F
88.9	M
105.9	M
109.5	F
111.9	M
85.0	M
119.0	F
152.4	M
148.9	F
77.0	F
133.0	F
112.9	F
103.4	M
64.0	F
52.0	F
122.0	F
124.9	F
93.0	M
100.0	M
27.0	F
157.0	M
141.9	M
103.0	M
76.0	F
107.5	M
125.0	M
100.0	M
70.0	M
136.4	M
148.0	F
138.4	M
77.0	F
87.0	M
130.9	M
153.9	F
141.4	F
140.0	F
64.5	F
100.9	F
159.9	M
129.9	M
111.9	M
79.0	F
153.9	M
143.9	F
166.0	F
65.0	F
97.0	F
72.0	M
139.9	M
126.9	M
118.9	M
93.0	F
86.9	M
169.9	M
201.4	M
184.9	F
33.0	F
178.9	M
102.9	F
137.9	M
108.4	M
154.0	M
209.0	M
83.0	F
83.5	F
96.0	M
130.9	F
164.9	M
24.0	M
89.0	F
117.0	M
131.9	M
150.45	F
156.9	F
76.9	M
92.0	F
103.9	F
132.0	M
150.0	F
96.0	M
134.95	M
149.9	F
72.0	M
145.7	F
140.9	M
117.0	F
183.9	M
175.4	F
156.4	M
110.9	M
112.9	F
119.0	M
101.5	M
222.0	F
85.5	F
144.0	F
158.9	M
76.0	F
193.4	M
121.0	F
108.9	M
152.4	M
143.9	M
148.0	M
101.9	M
112.4	M
101.0	F
112.9	M
78.0	F
107.0	M
138.0	F
104.9	M
121.9	M
147.5	M
163.9	F
120.4	M
128.0	F
109.9	M
93.5	M
125.9	M
127.0	M
133.4	M
135.0	F
135.9	M
169.9	F
126.9	M
189.4	F
191.9	M
125.5	M
138.9	M
119.45	F
107.9	F
125.0	F
101.0	F
134.4	M
150.4	F
135.9	M
96.4	F
99.0	M
50.0	F
141.9	F
52.0	M
173.9	M
111.0	M
125.9	M
143.9	M
140.9	F
72.0	F
126.9	F
78.0	M
143.9	F
125.9	M
130.9	F
156.9	F
107.9	F
115.9	M
97.0	F
150.9	F
151.9	F
201.9	M
149.9	M
95.9	M
116.0	M
146.4	F
156.4	M
67.0	F
125.4	M
79.0	M
156.4	F
108.0	F
110.4	M
60.0	F
70.9	M
105.5	M
130.45	F
68.0	F
93.9	M
136.0	F
155.95	M
144.7	F
110.0	F
93.5	M
88.9	M
203.9	F
55.0	M
95.0	F
132.5	F
104.0	M
152.9	F
117.9	M
142.9	M
110.9	M
105.0	F
156.9	F
131.0	F
120.0	F
117.9	M
66.0	F
136.0	F
90.0	F
138.4	F
193.9	F
132.9	M
112.9	M
123.5	F
125.5	F
137.9	M
134.9	F
132.0	F
150.9	M
118.0	F
129.0	M
163.9	F
141.0	F
129.4	M
155.9	F
98.0	F
63.0	M
237.9	F
142.9	F
140.9	F
127.9	M
119.0	M
152.9	M
143.95	F
138.5	M
111.0	M
141.9	F
103.9	M
94.9	M
173.9	F
126.4	M
152.5	M
132.4	M
112.9	F
111.7	M
136.9	F
131.4	F
198.9	M
89.9	F
136.9	M
135.0	M
129.9	F
128.4	F
99.9	M
108.6	M
67.9	F
152.9	M
72.0	F
119.0	F
97.0	M
180.9	M
107.0	F
156.9	M
129.0	F
154.0	M
117.0	F
171.4	F
127.9	F
120.4	M
72.0	M
187.9	M
99.9	M
117.9	M
105.9	F
128.9	F
122.0	M
165.4	M
126.9	F
116.0	F
183.9	M
135.9	F
136.0	F
104.0	F
174.9	M
162.9	M
86.0	M
111.0	F
159.4	F
149.9	M
120.0	M
99.0	M
119.0	F
63.5	M
146.9	M
115.9	M
169.4	F
125.0	M
126.9	M
149.9	F
121.45	F
91.0	F
110.9	M
130.9	M
132.9	M
125.0	M
160.9	F
147.0	F
122.9	M
110.9	M
102.9	F
94.9	F
137.0	M
103.0	M
107.0	M
43.0	M
118.9	M
205.9	F
115.4	F
140.9	F
66.5	M
156.4	F
147.0	F
145.0	F
110.0	M
102.0	F
75.0	F
123.95	M
172.9	M
142.0	F
41.0	M
127.9	M
92.0	F
123.0	F
149.9	F
102.0	F
161.9	M
151.4	M
52.0	M
149.5	F
99.9	M
88.0	M
193.9	F
150.0	M
49.0	M
36.0	M
131.5	M
197.4	F
91.0	M
159.9	M
125.9	M
93.9	M
70.0	M
153.0	F
127.9	M
102.9	F
126.1	M
129.4	M
131.5	M
121.0	M
120.9	M
84.45	M
163.4	F
71.0	M
72.0	F
98.0	M
108.9	F
62.0	M
123.9	M
134.9	F
118.0	F
230.0	F
162.0	M
214.0	M
105.9	M
128.9	F
111.9	F
94.0	F
120.9	M
121.9	F
100.0	F
28.0	F
137.9	M
78.0	F
47.0	M
164.9	M
138.4	M
92.0	M
86.9	F
124.4	F
99.0	M
105.5	F
118.9	F
58.0	M
68.0	F
33.0	M
90.0	F
155.9	F
86.0	F
99.9	F
125.0	M
129.9	M
113.0	F
144.9	M
126.45	F
123.9	M
179.9	F
110.5	M
106.9	M
93.45	M
110.9	F
35.0	M
139.9	M
179.9	M
129.0	F
169.9	M
90.5	F
97.0	M
78.9	M
170.9	F
88.0	F
105.9	F
87.0	M
174.4	F
92.0	M
116.9	F
85.0	M
175.9	M
111.9	M
123.95	F
91.0	F
146.9	M
97.9	M
112.0	M
71.0	M
119.9	F
132.0	M
93.0	F
80.9	M
154.4	M
130.9	F
83.9	M
77.9	M
101.7	F
117.9	M
119.9	M
152.0	F
164.0	M
214.9	M
54.0	F
112.0	M
139.9	F
132.9	F
135.9	F
94.0	M
123.5	F
58.5	M
79.0	M
149.9	M
166.4	M
170.9	M
149.5	F
102.0	F
157.9	F
114.0	M
77.0	M
170.0	F
151.9	F
133.9	M
106.45	M
122.4	M
103.0	F
121.4	F
136.9	F
170.9	F
118.0	M
160.9	F
160.9	F
106.0	M
123.9	F
112.4	F
162.9	M
146.9	F
161.9	F
154.0	M
116.0	F
87.0	F
131.0	M
110.9	M
98.4	M
133.9	F
239.9	F
91.5	F
124.9	M
131.9	M
120.5	F
196.9	M
131.5	M
74.0	M
63.0	M
121.0	M
81.0	M
77.0	F
120.9	M
73.5	F
146.9	F
94.0	F
128.85	F
101.0	M
115.0	M
75.0	F
133.7	F
139.9	M
149.4	M
120.9	F
127.4	M
138.0	M
101.9	M
190.9	F
64.5	M
129.4	M
114.5	F
152.45	M
87.0	M
80.0	M
81.0	M
94.0	M
169.9	M
88.5	F
135.9	M
133.9	F
102.5	F
87.0	M
101.0	M
202.9	F
259.9	M
116.5	F
113.9	F
116.0	F
110.0	F
135.95	M
121.9	F
105.0	F
163.9	M
129.9	M
147.0	F
94.0	F
98.0	M
62.0	M
169.9	M
100.0	F
165.4	F
100.0	F
111.0	M
121.9	M
89.9	M
118.0	M
95.0	M
124.9	F
95.5	F
74.0	F
110.9	M
105.0	M
126.9	F
129.4	F
148.9	F
110.9	M
134.0	M
163.9	F
85.0	M
97.0	F
110.0	F
118.9	M
194.9	F
98.0	M
170.9	F
94.45	F
138.45	M
121.9	M
219.4	F
164.9	F
118.0	F
138.9	F
82.0	F
164.9	F
168.0	M
139.45	M
73.0	M
199.9	F
68.0	M
105.9	M
104.9	M
78.0	M
159.9	M
114.9	M
103.0	M
117.4	M
155.9	F
118.9	M
170.95	F
101.0	M
85.9	F
73.0	M
111.9	M
122.9	M
151.5	F
166.9	F
168.95	M
147.0	M
120.9	M
127.9	M
102.9	M
220.9	M
148.9	F
198.4	M
160.9	M
123.9	M
87.0	M
132.9	F
147.0	F
148.9	F
163.9	F
120.9	M
125.9	M
46.0	M
74.5	M
76.0	F
156.4	M
77.0	F
153.9	M
74.0	F
80.0	M
190.9	M
108.45	M
151.9	M
110.0	M
50.0	M
211.9	M
109.5	F
165.9	M
141.4	M
101.0	M
156.9	M
107.9	M
73.5	M
232.9	F
73.0	F
131.9	F
98.0	M
130.0	M
36.0	F
109.4	M
91.9	F
123.0	M
164.95	F
131.9	F
75.0	F
142.9	F
137.0	F
96.5	F
118.9	M
117.0	M
39.0	F
135.5	M
118.9	F
85.0	F
129.9	F
118.9	M
121.0	F
138.4	M
135.9	F
171.9	F
126.9	F
135.9	M
125.4	M
63.0	M
65.0	F
19.0	M
146.9	F
147.95	F
131.9	F
111.0	M
160.9	F
79.0	M
102.9	M
156.9	M
172.0	F
176.9	M
152.9	M
90.0	F
114.9	M
111.9	F
101.9	F
95.0	F
124.0	M
63.0	M
91.0	F
163.9	M
85.0	M
126.0	F
132.9	M
110.4	M
139.4	M
154.0	M
140.9	F
38.0	M
81.0	F
159.9	F
158.9	M
86.9	M
133.0	F
152.0	F
79.0	F
100.9	F
69.0	F
134.9	M
89.0	F
121.5	F
126.5	F
134.0	F
119.4	M
119.45	M
117.5	M
143.9	M
109.0	M
125.9	M
85.4	M
107.9	M
173.4	F
63.0	M
35.0	M
107.0	M
103.45	M
125.0	F
127.9	M
80.0	F
160.9	M
125.9	M
142.9	F
172.9	M
155.0	F
131.9	F
119.4	F
85.0	F
67.0	F
115.9	M
90.0	M
196.9	M
104.9	F
141.0	F
197.4	M
76.0	F
117.9	M
95.0	F
128.9	M
150.95	M
140.9	F
99.9	M
190.9	F
126.0	F
164.4	M
105.0	F
148.9	F
121.0	M
136.4	M
141.9	M
131.0	M
141.9	F
93.0	M
35.0	M
152.0	F
86.0	M
91.0	M
91.0	M
161.9	M
97.5	F
172.9	M
121.4	F
110.9	M
95.9	M
183.9	M
206.9	F
151.9	F
99.0	F
118.9	M
71.0	F
125.9	F
95.0	M
123.9	F
113.5	M
134.9	M
66.5	F
104.4	M
125.9	M
120.5	M
138.9	M
229.9	M
56.5	F
76.5	F
131.9	F
179.9	M
87.9	F
114.0	F
151.9	F
105.0	F
83.9	F
121.0	F
153.9	M
61.0	F
60.0	F
199.9	M
131.9	F
106.9	M
91.0	F
71.0	F
101.0	F
79.0	F
146.0	M
82.5	M
158.95	M
80.0	M
114.5	F
176.9	F
123.0	F
152.9	F
152.9	M
122.9	M
104.0	F
100.4	M
147.9	M
140.4	M
115.9	M
114.9	M
113.0	F
82.0	M
134.9	M
95.0	F
56.0	F
81.0	F
108.0	F
58.5	M
119.9	M
162.4	F
141.0	F
136.9	F
98.0	F
101.9	M
144.9	F
115.0	F
126.9	F
77.9	M
151.9	F
119.0	F
129.9	M
125.9	M
137.0	F
166.4	M
97.9	M
102.4	F
206.9	F
120.45	M
125.0	F
125.9	M
117.9	M
148.45	M
192.4	F
117.0	F
92.0	F
152.9	M
145.0	F
150.9	M
51.0	M
124.9	F
126.9	M
114.9	M
148.4	M
80.0	F
139.9	F
158.0	F
128.5	F
113.9	F
94.0	F
126.4	F
73.0	M
183.45	F
161.4	M
76.5	F
139.0	F
83.0	M
117.9	M
48.0	M
92.9	F
167.9	M
139.0	M
118.4	F
151.9	F
139.9	M
129.0	F
126.9	M
128.9	M
69.0	M
166.0	F
141.45	M
130.9	M
132.9	M
139.0	F
146.9	F
135.9	F
110.0	M
125.9	M
123.9	M
152.4	M
114.9	M
106.9	F
84.5	M
49.0	F
121.5	M
165.0	M
93.95	M
66.0	F
138.5	M
154.9	M
118.5	F
124.0	F
93.0	M
110.9	F
97.9	M
82.0	M
171.9	F
111.9	M
78.0	F
176.9	F
129.0	M
179.0	F
103.0	M
188.9	M
146.0	F
81.0	M
113.9	F
144.9	M
177.9	F
102.45	F
140.9	F
185.0	F
29.0	F
119.9	M
143.9	F
78.0	F
122.4	F
62.5	F
130.0	F
148.9	M
157.9	M
119.0	F
125.9	F
103.5	M
106.5	M
116.0	F
123.9	F
142.5	F
116.5	M
152.7	F
179.9	M
104.9	F
132.5	M
86.0	F
74.0	F
93.4	F
129.0	M
122.0	M
58.0	M
149.9	M
100.0	F
175.0	M
119.0	F
69.0	F
95.0	F
70.0	F
132.45	F
108.0	M
238.9	F
154.0	M
131.4	M
188.9	M
139.9	M
71.0	F
132.9	M
93.0	M
137.9	M
135.9	M
165.9	M
109.9	M
133.9	F
132.5	M
137.0	M
159.9	M
154.9	F
133.9	M
102.0	F
148.9	F
95.0	F
86.0	M
171.9	F
214.0	F
56.0	M
124.4	M
138.1	M
172.9	F
124.0	M
90.9	M
130.4	F
181.9	F
167.9	F
187.9	F
105.9	M
138.9	F
180.9	F
107.9	M
136.9	M
118.4	F
120.4	M
108.0	F
133.9	F
197.0	F
127.0	F
178.4	F
63.0	M
158.5	M
178.5	F
175.9	F
129.9	F
111.4	F
157.9	M
163.9	M
102.5	F
127.9	M
119.9	M
133.4	F
136.9	M
208.4	M
73.0	F
149.0	F
93.0	F
142.9	F
148.4	F
171.9	M
87.5	F
113.0	M
70.0	F
136.9	M
134.0	F
100.0	F
163.9	F
92.0	M
86.0	M
100.0	M
90.0	F
157.9	F
87.0	M
106.9	M
51.0	F
142.0	F
76.0	M
85.0	M
146.4	M
103.9	F
106.0	F
105.4	M
134.9	M
83.0	M
109.0	M
176.9	F
196.9	F
93.0	M
34.5	M
128.0	F
136.9	M
143.0	F
97.0	F
115.45	F
117.0	F
118.0	F
145.9	F
117.0	M
109.9	F
126.0	F
86.5	F
92.0	M
111.0	F
124.9	M
103.4	M
171.4	M
117.0	F
107.9	M
83.7	F
174.9	F
101.9	F
66.0	F
46.0	M
188.9	M
130.9	M
94.4	M
135.9	M
116.9	M
136.9	F
117.9	M
137.9	F
125.0	F
129.0	F
121.0	F
212.9	F
127.0	F
51.0	F
163.0	M
66.0	F
67.0	M
163.9	F
157.9	F
191.9	F
103.0	F
154.0	F
42.0	F
104.0	M
73.0	F
124.0	F
119.9	M
124.0	F
90.0	M
102.0	F
127.9	F
92.0	M
38.0	F
169.9	F
149.0	F
120.9	M
93.0	F
120.4	F
116.0	F
103.5	F
68.0	F
237.9	M
107.0	F
160.9	F
89.9	F
140.4	M
136.0	F
205.9	F
108.5	F
158.9	F
64.0	F
104.5	F
100.0	M
143.9	M
110.9	M
212.4	M
149.9	F
145.0	F
88.0	F
125.9	M
127.9	F
113.0	F
153.9	F
118.5	M
100.4	M
148.9	M
151.9	F
153.5	F
175.9	F
115.9	F
60.5	F
119.95	F
69.0	F
132.9	M
146.9	M
120.5	F
94.9	M
130.5	F
77.0	F
128.5	M
122.4	F
141.9	M
136.2	F
62.0	M
169.9	F
126.9	M
67.0	M
146.9	M
119.9	M
101.0	F
128.5	M
115.0	F
179.9	F
138.9	F
124.9	F
164.4	M
112.0	F
53.0	F
92.9	M
109.0	M
143.0	F
147.9	M
210.9	F
153.9	M
111.9	F
144.9	F
90.0	F
120.0	F
113.5	F
111.0	F
73.0	M
114.0	M
159.9	F
196.4	F
113.0	M
163.9	F
114.0	F
116.0	F
166.0	F
131.4	M
149.2	M
153.9	F
171.9	M
156.45	F
110.0	F
130.0	F
131.4	F
108.9	M
45.0	F
132.9	F
216.9	F
103.0	M
92.0	M
128.0	M
107.4	M
169.9	F
90.0	F
178.9	F
109.0	M
123.0	F
75.0	M
204.9	F
165.9	F
157.0	M
160.9	M
84.0	F
160.0	F
132.9	M
174.9	M
76.0	M
158.9	F
100.0	F
146.4	F
78.0	M
88.9	M
149.0	F
112.4	M
87.0	M
143.9	M
142.4	M
115.9	M
112.9	M
127.0	F
147.9	M
150.4	M
93.0	F
106.0	M
84.9	M
125.5	F
107.5	F
109.95	F
105.0	F
145.4	M
135.0	F
124.5	F
109.0	F
90.0	M
82.0	F
150.9	M
62.0	M
129.9	M
141.9	M
88.0	M
103.5	M
122.95	M
129.4	M
133.0	F
120.9	M
167.9	M
141.9	F
147.9	F
124.9	F
131.9	M
109.0	M
81.5	F
155.4	M
66.0	M
145.0	F
102.0	F
104.4	F
87.9	M
93.5	F
152.0	F
152.9	F
54.0	M
133.9	F
179.4	M
53.0	F
164.4	M
73.5	M
101.0	F
95.0	M
107.4	F
127.0	F
48.0	M
86.0	F
38.0	M
130.0	F
124.0	F
156.9	M
120.0	F
162.9	F
83.5	F
133.0	M
147.0	F
117.4	M
144.1	M
140.45	F
89.0	M
79.9	M
69.0	F
120.9	M
78.0	M
126.9	M
94.55	M
122.0	F
133.9	M
82.5	M
116.4	M
170.9	F
128.9	M
163.9	M
103.0	M
129.9	M
139.9	F
177.9	M
128.4	M
99.9	F
132.9	F
117.0	F
95.0	F
60.0	M
104.9	M
113.9	M
148.9	M
120.9	M
115.0	M
151.5	F
75.0	M
87.0	F
56.0	M
175.4	M
128.1	M
133.9	M
78.0	M
108.0	M
118.9	M
64.0	M
165.0	M
158.0	F
133.0	M
98.0	F
103.0	F
126.9	M
116.45	F
126.5	M
189.4	F
109.9	M
143.4	M
124.4	F
100.0	M
89.0	M
89.0	F
148.9	F
114.0	M
83.0	M
105.9	F
95.0	F
115.0	F
69.0	F
155.9	M
129.9	M
152.5	F
97.9	F
154.0	F
84.0	F
113.9	F
204.9	F
124.95	F
128.4	M
119.0	F
153.9	F
190.45	F
126.9	M
198.9	F
136.9	F
92.1	M
120.0	F
109.5	M
74.5	M
123.9	F
95.0	M
139.0	F
112.0	F
108.9	F
126.9	M
117.9	M
114.9	M
143.0	M
136.4	F
167.9	F
104.9	M
79.0	F
208.9	M
115.9	F
89.9	M
99.0	M
156.9	F
143.9	F
115.9	F
167.9	F
126.0	F
184.9	F
64.0	M
109.0	M
131.9	M
73.0	M
133.4	M
127.0	F
166.0	F
107.9	M
51.0	M
127.4	M
207.9	F
69.0	M
141.4	F
129.9	M
143.0	F
175.9	M
121.0	M
115.0	F
112.9	M
112.0	F
155.9	M
134.0	F
116.0	F
121.0	F
118.9	F
115.9	M
124.45	F
127.0	F
172.9	M
156.9	M
113.9	M
94.0	F
159.9	M
137.0	F
81.0	M
136.9	M
153.0	F
37.0	F
132.9	M
119.4	M
99.0	F
144.0	F
134.0	F
129.0	M
157.9	M
51.0	M
129.9	M
85.0	M
99.0	M
114.5	F
111.7	M
101.4	M
61.0	F
107.55	F
163.9	F
168.1	F
100.0	M
131.4	M
61.0	F
163.9	F
90.0	M
117.0	F
124.9	M
125.9	M
115.9	M
143.9	M
116.9	M
77.0	F
100.0	M
206.4	F
124.0	M
188.9	M
168.95	M
176.0	F
59.0	F
140.9	M
72.0	F
182.9	F
128.9	M
135.4	M
94.0	F
114.4	M
81.95	M
116.4	M
162.0	F
133.9	F
120.9	M
158.4	M
161.9	F
77.45	F
130.9	M
77.0	M
103.4	M
82.0	F
93.9	F
119.0	F
99.9	M
136.9	F
100.9	M
93.9	F
89.5	F
84.9	M
166.9	M
126.0	M
168.9	M
104.9	M
115.5	F
56.0	M
51.0	F
152.9	M
128.0	F
165.0	F
83.0	F
171.4	F
124.0	F
144.0	F
105.0	M
64.0	F
104.9	F
109.0	F
107.0	F
163.9	F
122.0	F
159.9	M
98.9	M
150.0	F
115.4	M
184.45	M
140.0	F
173.9	F
118.95	M
95.0	F
84.0	F
108.4	F
90.0	F
124.9	M
64.0	M
121.0	M
206.9	F
99.0	F
94.9	M
156.4	M
125.9	M
213.9	M
147.5	F
70.0	F
42.0	M
59.0	M
143.9	F
105.5	M
134.45	F
136.45	F
128.0	M
91.5	F
107.0	F
198.9	M
121.0	M
206.9	M
153.9	M
124.9	M
124.4	M
155.45	M
86.0	M
114.4	F
131.9	M
86.25	F
114.0	F
143.9	F
167.4	M
96.0	F
116.0	M
147.5	F
194.9	F
129.0	F
218.9	F
90.5	M
123.0	M
83.5	M
126.0	M
94.0	F
108.0	M
125.0	M
133.0	F
175.0	M
189.5	F
154.9	M
91.0	M
132.9	M
125.9	M
207.9	F
103.0	M
127.0	F
138.9	M
156.0	F
110.0	F
105.4	F
80.0	F
155.4	M
146.0	F
138.9	M
44.0	M
168.9	F
111.0	M
110.0	F
166.9	F
103.0	F
162.9	F
112.9	F
116.9	F
101.5	F
136.9	F
133.4	M
113.5	F
180.5	M
124.9	F
230.0	F
135.9	F
114.9	M
152.0	F
128.5	M
100.0	F
63.0	F
121.9	M
97.9	M
154.9	F
96.0	M
96.0	M
134.5	M
35.0	M
120.9	M
104.0	M
108.4	M
101.9	F
92.9	F
96.0	F
134.5	F
187.9	M
142.5	F
113.0	F
193.45	F
95.9	M
109.0	M
77.0	M
75.0	F
101.0	F
147.95	M
93.7	M
144.3	F
97.0	F
91.0	F
137.5	M
144.0	F
101.9	F
116.0	M
106.0	F
105.5	F
80.9	M
151.9	F
109.5	M
151.9	M
145.9	F
119.0	F
126.9	M
99.0	M
119.0	F
102.0	F
95.0	F
135.9	M
126.9	F
127.9	M
145.9	F
118.9	M
127.9	F
133.9	M
146.9	F
108.4	M
155.9	F
142.4	F
211.9	F
120.9	M
156.4	F
81.5	M
98.1	M
85.0	F
169.9	F
82.5	M
90.0	F
161.4	F
136.0	M
87.0	F
121.9	F
116.0	F
117.9	F
145.9	F
142.9	M
129.0	M
83.0	M
160.4	F
95.5	F
130.0	M
112.9	F
141.0	F
119.9	F
168.4	F
117.0	M
74.0	F
73.9	M
47.0	F
153.1	F
130.9	M
71.5	F
131.9	M
130.9	F
133.0	F
112.9	M
105.0	F
64.45	F
221.9	M
144.9	M
123.0	F
169.0	F
105.0	M
128.0	F
91.0	F
164.9	F
192.4	M
64.0	F
95.4	M
137.9	M
111.4	M
131.9	M
146.0	M
118.9	M
130.0	F
27.0	M
102.0	M
172.0	F
152.5	F
148.9	M
190.5	F
133.9	F
191.4	M
110.0	F
167.5	F
130.4	F
130.5	F
70.5	M
116.4	M
160.9	M
134.4	F
173.9	M
116.0	F
60.0	M
85.0	M
151.0	F
102.0	M
123.0	F
50.0	M
129.9	M
119.0	F
147.9	F
133.0	F
126.0	F
85.0	F
145.95	M
111.9	M
129.9	F
141.9	M
124.9	M
215.9	M
90.9	M
147.0	F
134.9	F
137.9	M
102.9	M
118.0	F
195.9	F
118.9	M
142.9	F
110.5	F
110.5	M
149.0	F
140.9	M
236.9	M
82.0	F
111.0	M
144.0	M
121.9	M
148.9	M
127.9	F
137.6	F
98.0	M
133.0	F
179.95	M
125.9	M
144.45	F
136.0	M
131.9	F
124.0	M
119.0	M
142.0	F
84.0	M
107.5	M
74.0	M
175.4	F
176.9	M
124.0	F
124.9	F
123.5	F
78.0	F
150.9	F
158.9	M
129.9	M
112.0	F
117.9	F
86.9	M
129.9	F
105.0	F
131.5	F
159.9	M
152.5	M
196.4	F
95.0	F
117.9	M
67.0	F
140.5	M
201.0	M
93.9	F
129.9	M
87.0	F
68.0	F
56.0	M
79.0	M
116.95	F
152.4	M
113.9	M
115.0	M
57.0	F
118.1	F
110.0	M
148.9	F
90.6	M
122.9	M
118.9	M
73.0	F
145.0	F
165.9	F
149.0	F
109.0	F
157.0	F
139.45	M
110.0	M
142.9	F
110.0	F
113.9	M
154.9	F
50.0	F
146.9	F
127.0	M
147.9	F
151.5	F
83.9	F
84.0	M
146.9	F
85.5	F
133.9	M
121.0	F
127.4	F
147.9	M
232.0	F
121.4	M
87.0	M
54.0	M
130.95	M
100.0	F
128.9	M
129.9	M
120.0	M
231.4	F
119.4	F
101.0	F
69.0	F
62.0	F
120.9	M
100.9	M
75.0	M
120.9	F
104.0	F
121.9	M
170.9	M
104.0	M
121.9	M
146.9	M
106.9	F
162.9	F
149.0	F
207.9	F
137.0	F
147.0	F
153.4	M
118.9	F
120.9	F
110.0	M
172.4	F
125.5	M
137.0	M
148.0	F
196.4	F
103.0	M
117.4	F
58.0	M
93.0	M
131.9	F
80.0	M
128.9	M
115.9	M
145.9	F
158.9	F
128.9	M
157.9	F
86.9	M
128.9	F
183.9	F
113.0	F
144.9	F
138.7	F
163.0	M
176.4	F
151.9	F
67.0	M
166.0	F
146.0	F
162.0	M
138.0	M
128.4	F
78.9	F
123.0	F
122.9	M
155.9	M
98.9	M
84.0	M
174.9	F
146.9	F
191.4	F
129.0	F
125.9	M
82.0	F
76.0	M
101.4	M
69.45	M
166.4	F
119.9	M
108.0	F
105.9	M
120.0	F
67.0	F
166.9	M
138.0	M
95.0	M
89.0	M
133.9	M
66.0	M
124.9	F
112.9	F
82.0	M
152.9	F
210.9	F
106.0	F
129.2	F
127.9	F
110.0	F
101.9	M
131.0	M
160.9	F
166.4	M
69.0	F
115.0	M
142.9	F
121.0	F
114.9	F
139.0	F
112.0	F
77.0	M
103.0	M
67.0	F
111.1	F
164.9	M
87.0	F
106.0	F
115.0	F
100.0	F
87.0	F
34.0	M
198.9	M
189.9	F
159.0	F
168.9	M
112.0	F
98.0	M
87.0	F
140.0	F
121.0	F
82.9	M
132.4	F
126.9	F
106.95	M
143.9	F
86.5	F
217.9	F
183.9	F
102.0	F
127.9	F
146.9	F
150.9	F
188.45	M
158.9	F
120.4	M
114.5	F
107.75	M
108.9	M
119.0	M
93.5	M
103.4	F
152.4	M
83.0	F
121.9	M
145.0	F
138.9	F
147.9	F
137.9	M
183.0	M
163.0	F
153.0	F
154.0	F
32.0	F
270.9	F
97.5	F
106.9	M
145.9	F
129.9	M
195.9	M
104.5	M
168.45	F
87.0	F
129.0	F
106.9	M
124.4	M
133.9	M
172.0	F
155.9	F
107.0	F
125.0	F
121.5	F
116.9	M
115.95	F
119.0	M
146.0	F
145.9	F
83.0	F
93.9	M
132.45	F
117.0	F
127.5	F
129.9	F
73.0	M
29.0	M
147.4	M
80.9	M
89.5	F
198.9	F
163.0	M
125.4	M
157.7	F
90.0	F
119.9	M
166.9	F
73.9	F
145.9	F
112.0	F
98.0	M
256.0	F
106.5	F
85.0	M
147.4	M
137.9	M
153.9	M
117.0	F
128.0	F
84.0	F
96.0	M
108.0	F
101.0	M
161.9	M
120.4	F
105.9	F
154.9	F
102.0	F
100.5	M
156.9	M
131.5	F
150.9	F
88.0	F
133.9	F
159.9	F
79.5	M
161.9	M
87.0	M
116.0	F
104.0	F
106.9	M
52.0	M
157.0	F
101.0	F
114.0	M
135.9	F
87.5	F
118.0	F
145.9	M
161.45	F
119.0	M
87.0	F
127.9	M
139.9	M
79.5	M
70.0	F
112.9	M
125.9	M
80.0	F
176.0	F
97.0	M
140.0	F
71.0	F
171.9	M
144.9	M
122.9	M
138.9	F
96.0	F
90.0	M
129.9	M
138.9	M
69.0	F
122.9	F
174.9	F
116.9	M
210.0	F
91.45	M
126.9	M
121.0	F
143.9	M
106.5	F
136.4	M
113.9	M
56.0	F
124.0	F
86.0	F
139.0	M
70.0	M
117.4	M
63.0	M
129.5	M
134.0	F
131.9	M
148.9	F
94.0	F
156.0	F
107.5	M
133.9	F
91.0	F
84.0	F
128.5	M
130.9	M
121.0	M
171.9	M
165.9	M
124.9	M
135.9	M
88.0	M
75.0	M
106.9	M
155.4	F
147.9	F
75.0	M
124.0	M
102.0	M
138.5	F
104.4	M
93.0	F
189.9	M
164.9	F
117.9	F
108.0	M
183.9	F
196.9	F
143.9	M
169.0	F
105.4	M
87.0	F
95.0	M
83.0	F
115.0	F
132.0	F
111.9	M
124.0	M
73.5	M
119.9	M
140.4	M
70.0	F
85.0	F
123.0	M
101.9	F
184.9	F
176.0	F
140.4	F
167.4	M
105.0	M
79.0	F
100.0	M
148.0	M
70.5	M
86.9	F
103.0	F
118.9	M
119.9	F
45.0	F
213.9	F
133.9	F
149.9	M
143.9	M
110.0	F
123.9	M
155.9	M
134.4	M
153.9	M
126.5	F
184.0	F
156.9	M
147.4	F
102.4	M
70.0	M
132.95	F
118.9	M
87.9	M
162.9	F
152.9	M
86.9	F
164.9	M
160.9	F
40.0	F
119.9	M
129.95	M
141.9	M
128.9	F
159.9	M
88.0	F
134.9	F
137.9	M
132.0	M
155.0	M
105.45	F
129.4	F
110.9	M
129.0	F
153.4	F
76.0	M
115.9	F
121.0	M
135.9	M
124.5	F
118.0	F
114.9	M
100.4	M
117.0	M
132.0	F
131.9	M
162.9	F
122.0	F
152.9	M
161.45	M
72.5	F
142.0	F
121.9	M
82.0	F
162.95	M
132.4	M
122.95	F
63.0	F
119.0	F
161.95	M
105.0	F
103.9	M
176.9	M
120.5	F
202.9	M
114.4	M
180.9	M
119.0	F
183.9	M
134.5	F
165.9	M
111.9	F
157.5	F
102.9	M
139.0	F
106.0	F
96.0	F
122.4	M
126.9	M
134.0	F
140.9	M
144.4	M
91.5	F
141.9	F
161.9	M
165.0	F
117.9	F
140.9	M
128.9	F
177.4	M
192.9	M
179.9	M
128.95	M
123.4	M
108.5	M
139.9	M
138.9	M
82.0	F
122.9	F
81.0	F
137.4	M
151.9	F
116.9	F
168.4	F
121.9	F
144.9	M
137.45	M
160.4	F
121.9	M
111.0	F
137.0	F
173.9	M
94.0	F
147.4	M
157.9	M
107.9	F
133.9	M
101.9	M
111.9	F
86.9	M
48.5	F
95.0	F
160.45	F
70.0	F
124.9	M
51.0	F
132.0	F
140.9	F
169.9	F
85.0	F
121.5	F
44.0	F
179.9	F
79.4	M
89.0	F
120.0	F
131.0	F
120.0	M
165.9	M
114.0	F
209.9	F
128.5	M
113.9	F
150.4	F
87.9	M
110.0	F
112.7	F
180.9	M
154.0	F
130.0	M
186.9	F
163.9	F
171.4	F
55.0	M
152.9	F
128.9	M
126.45	F
64.0	F
190.45	F
125.95	F
172.95	M
128.9	M
142.0	F
122.0	M
119.0	F
125.0	M
133.0	M
107.0	F
105.0	F
153.0	M
113.5	F
81.9	M
108.4	M
135.4	M
162.95	M
109.0	F
143.9	M
162.9	F
112.9	M
151.95	M
129.4	F
181.9	F
195.9	M
98.9	F
153.0	M
156.0	F
140.0	F
136.0	F
103.4	M
122.0	F
115.9	M
107.0	M
200.9	F
147.9	M
130.0	M
179.9	F
130.4	F
166.9	F
124.5	M
174.9	M
167.9	F
141.9	F
98.0	M
202.4	F
106.9	F
161.0	F
141.0	F
140.45	M
122.9	F
104.0	F
197.40000000000000	M
179.0	F
144.9	F
110.95	M
128.9	M
182.0	F
175.9	M
98.9	M
146.9	F
149.5	F
78.0	F
60.0	F
74.0	M
120.9	F
195.9	M
136.9	F
138.95	F
172.95	F
159.9	M
83.0	F
149.9	F
130.5	F
134.9	M
174.9	F
91.0	F
90.0	F
99.0	M
72.0	F
101.9	M
97.0	M
137.0	F
114.9	M
103.0	M
53.0	M
130.9	F
157.9	F
149.9	M
121.0	F
111.9	F
49.0	F
163.9	F
58.5	M
183.9	F
148.5	F
244.9	M
91.0	M
155.9	F
99.9	F
91.0	F
93.0	M
124.0	F
118.0	F
87.0	F
122.9	F
158.0	F
89.0	F
119.0	F
169.9	M
145.9	F
158.9	F
125.9	M
62.0	F
128.9	F
124.95	F
102.9	M
144.9	M
115.0	F
132.9	M
130.4	F
105.4	F
140.9	F
172.0	F
158.0	F
111.9	M
99.5	F
53.0	M
57.0	M
67.0	F
153.0	M
99.9	M
157.9	F
99.9	F
152.9	F
141.4	M
90.9	M
132.4	M
138.9	M
95.0	F
138.0	M
108.45	M
157.9	M
79.5	F
159.95	F
113.9	F
266.5	F
128.0	F
100.0	F
108.9	M
112.0	F
105.0	M
85.5	F
135.0	F
126.9	M
75.9	M
117.0	M
171.9	F
130.0	M
141.5	F
121.9	M
85.0	F
203.9	M
174.9	F
85.0	M
129.9	M
160.9	M
137.9	F
107.9	F
109.9	M
114.0	M
110.9	F
167.95	M
137.9	F
130.0	F
104.9	M
97.9	F
145.9	M
117.0	M
104.4	M
97.0	F
125.9	M
172.9	M
130.0	F
122.9	M
106.0	F
95.0	M
145.9	M
132.9	F
138.45	F
142.9	F
99.5	M
125.9	M
111.0	M
147.9	M
146.0	F
90.9	M
121.9	F
109.0	F
128.9	F
99.4	F
167.9	M
172.9	F
140.9	F
112.0	F
88.0	F
87.0	F
97.9	M
94.5	F
120.0	F
72.0	F
118.9	M
147.9	M
114.9	M
103.9	M
87.0	F
135.0	F
182.9	M
38.0	F
142.4	F
94.5	F
150.9	M
62.0	F
125.4	M
40.0	F
124.5	F
185.9	F
144.45	F
174.95	F
131.4	F
107.0	F
113.9	M
94.0	F
127.9	F
155.9	M
123.9	F
121.45	M
129.9	M
133.9	M
131.9	M
91.9	F
117.0	M
129.9	F
122.9	M
119.4	F
108.9	M
116.9	F
119.9	M
135.9	F
174.9	F
101.0	F
104.9	F
143.0	F
161.0	F
123.5	M
81.0	M
120.0	F
84.0	M
150.9	F
143.9	M
154.9	M
103.0	F
143.9	M
68.0	M
109.9	F
153.1	M
77.35	F
66.0	M
154.9	M
140.9	F
116.0	F
96.9	F
108.0	F
139.9	F
186.0	M
174.45	M
96.0	F
116.9	M
96.0	F
72.0	F
104.0	M
181.9	F
107.9	M
76.5	F
66.0	M
129.95	M
97.0	M
171.9	M
117.9	M
184.9	M
96.0	F
176.9	F
128.95	F
116.0	M
153.9	F
95.0	F
75.0	F
133.0	F
83.0	M
124.9	F
147.4	F
167.0	F
98.0	F
132.9	M
98.5	M
91.5	F
123.9	M
202.4	F
80.95	M
91.0	F
94.5	M
170.45	F
112.4	M
143.0	F
129.9	M
129.45	M
86.0	M
134.0	M
151.4	M
83.0	F
106.9	M
105.5	F
180.4	M
167.0	F
150.0	F
114.9	F
104.9	M
172.9	F
115.9	M
179.9	F
47.0	M
107.0	F
115.1	M
155.9	F
198.4	F
139.9	M
114.0	F
105.0	M
64.0	F
64.0	F
107.9	M
86.4	M
146.9	F
127.9	M
184.0	F
85.0	M
125.9	M
140.4	F
88.0	M
95.9	F
132.9	M
113.95	F
130.45	F
173.0	F
112.0	F
83.0	F
185.9	F
118.9	F
144.4	F
119.7	F
110.9	F
100.0	F
101.9	M
141.9	M
71.5	M
170.9	F
141.9	M
95.0	F
129.9	M
128.0	F
149.9	F
96.4	F
199.9	F
143.9	M
78.5	F
180.9	F
138.0	F
160.9	M
142.9	M
119.4	M
137.0	F
85.0	F
136.9	M
128.9	M
171.9	F
124.9	F
103.0	M
187.9	F
82.0	F
82.0	F
122.0	F
163.4	F
130.4	F
160.1	F
111.9	M
112.95	F
138.0	F
99.0	M
131.9	M
127.5	F
149.0	F
187.9	F
117.9	F
138.5	M
139.9	M
84.0	F
126.0	M
104.0	F
187.9	F
141.9	M
170.9	F
136.9	M
109.0	F
54.0	M
120.0	F
140.0	F
122.95	M
101.0	M
141.9	M
99.0	F
87.0	M
120.9	M
167.9	F
103.95	M
145.9	F
164.9	F
140.95	F
155.9	F
162.0	F
84.9	M
99.0	F
79.0	F
142.9	M
141.9	M
108.9	F
100.95	M
136.0	M
150.9	M
105.4	M
123.9	M
108.5	M
102.0	F
223.4	M
88.0	M
104.0	M
120.9	M
57.0	M
119.0	F
165.4	M
157.9	M
156.9	F
94.0	F
140.45	M
104.0	F
118.9	M
110.9	M
148.0	M
154.9	M
201.9	M
142.9	M
154.9	M
177.9	F
72.0	F
74.0	M
122.9	M
156.9	M
164.9	F
104.9	F
91.5	M
165.9	F
160.0	F
174.9	M
128.0	F
163.4	M
116.0	M
180.0	M
115.9	M
108.0	M
105.9	F
110.9	M
129.9	F
117.0	F
69.0	F
120.45	F
168.0	F
91.0	M
103.9	M
188.9	M
133.0	M
82.0	F
139.4	M
125.0	M
41.0	F
154.9	F
95.0	M
133.9	M
99.0	F
133.9	F
94.0	M
169.9	M
105.9	M
112.9	F
161.9	F
105.0	F
145.5	M
110.9	M
92.0	M
104.0	M
120.9	M
135.9	F
74.0	F
150.9	M
155.9	M
130.0	F
72.0	F
108.0	M
105.0	F
117.9	M
143.9	F
56.5	F
144.9	M
94.0	M
64.0	M
122.0	M
137.9	F
107.9	M
128.9	M
141.9	F
145.9	F
142.4	F
69.0	M
89.0	M
165.4	F
139.45	F
102.4	M
133.4	M
137.4	M
151.5	F
113.5	M
127.0	M
55.0	F
140.0	M
106.0	F
108.45	M
164.4	M
114.0	F
118.0	M
163.4	F
130.9	M
116.9	M
141.5	M
89.1	M
142.9	M
133.0	F
173.0	F
108.4	M
136.9	F
141.4	M
107.95	F
152.9	M
94.5	F
129.9	F
141.9	F
151.9	M
87.5	F
69.0	F
128.5	F
93.0	F
187.0	F
131.9	M
109.5	F
133.0	F
90.0	F
126.9	M
101.4	M
85.0	F
188.9	F
116.0	M
169.9	F
105.9	M
123.9	M
151.0	F
115.9	M
74.0	M
144.9	F
108.0	M
176.9	F
234.0	F
104.4	M
150.9	M
116.9	F
136.5	M
145.4	F
133.0	F
110.5	F
90.0	F
236.0	M
133.9	F
39.0	M
131.0	M
115.0	M
178.0	F
51.0	F
159.9	M
94.0	F
86.5	M
152.0	M
102.9	M
127.0	F
62.0	F
136.9	M
109.9	M
128.9	M
82.0	M
130.5	M
64.0	F
146.9	M
119.9	M
217.9	F
115.0	M
137.9	M
132.5	M
34.5	F
155.9	F
173.9	M
111.0	F
119.9	F
116.0	F
120.4	M
143.9	F
118.9	M
125.0	F
184.4	F
102.9	M
105.5	F
148.9	M
72.9	M
131.9	M
141.9	M
89.0	F
146.4	F
131.9	M
150.4	M
105.0	F
99.9	F
145.4	M
68.5	M
63.0	F
107.9	F
106.0	F
182.9	M
96.9	M
116.9	F
91.0	M
122.0	M
146.9	M
140.9	F
120.4	M
99.0	M
103.45	M
113.2	F
135.0	M
140.9	M
131.9	F
165.4	F
80.0	M
145.9	F
103.9	F
115.9	M
152.45	F
105.0	F
153.9	F
134.0	M
101.4	M
115.0	F
56.0	M
96.0	F
63.0	F
129.9	F
144.9	M
138.5	F
135.4	M
40.0	F
146.0	M
128.9	F
81.0	M
98.9	M
119.9	M
149.9	M
194.0	F
107.5	F
48.0	M
99.9	F
95.5	F
98.0	F
63.0	F
150.9	M
65.0	F
149.9	M
158.4	F
87.0	M
162.9	F
91.0	M
107.0	M
158.9	F
94.4	F
91.0	M
162.9	F
136.9	M
171.4	F
145.9	M
100.0	M
123.0	M
104.0	M
178.4	M
69.0	F
77.5	F
102.5	M
112.9	M
133.0	M
111.9	M
111.0	F
129.9	M
175.9	F
46.0	F
148.45	M
108.0	F
156.0	M
113.0	F
121.0	M
152.9	M
91.5	F
143.95	M
127.9	F
151.4	M
137.0	M
111.0	F
158.0	F
114.9	F
143.4	F
123.9	M
102.0	F
142.9	M
100.0	F
102.0	M
102.0	F
112.95	M
129.45	F
97.9	M
94.0	F
139.5	M
79.0	F
119.9	F
92.9	M
162.0	F
109.9	M
117.5	F
119.0	F
122.0	M
39.0	M
101.5	M
92.0	F
111.5	F
160.4	F
150.9	F
120.4	F
175.9	F
163.9	M
102.0	F
94.9	M
239.0	F
180.9	F
151.9	F
131.0	F
102.0	F
143.0	F
128.0	F
134.4	M
67.0	M
38.0	M
85.9	F
94.5	F
100.5	F
106.5	F
132.4	F
156.9	M
119.9	M
121.0	F
142.9	F
101.9	M
100.0	M
73.0	F
97.0	F
59.0	M
168.0	F
144.9	M
134.5	M
82.9	M
123.9	M
125.7	F
43.0	M
151.9	F
165.9	M
108.0	F
118.9	F
130.0	M
185.9	M
155.4	F
118.9	M
95.0	F
129.0	M
90.0	F
148.4	F
94.5	F
115.0	M
148.9	M
139.0	F
114.9	M
109.9	F
122.5	M
107.9	F
93.0	M
159.9	M
80.0	M
104.0	F
144.4	M
121.0	F
98.0	M
104.0	M
209.4	F
105.0	F
87.0	M
73.0	M
116.45	M
31.0	M
95.9	M
128.0	F
107.9	M
141.4	F
93.9	M
136.4	M
146.9	M
113.0	F
98.0	M
125.5	M
53.0	M
79.0	F
62.9	M
117.9	F
131.0	F
179.9	M
147.0	M
101.0	M
173.4	F
121.4	F
133.9	F
107.0	M
120.9	M
115.0	F
157.0	F
101.9	F
85.0	F
125.4	F
49.0	F
70.0	M
103.0	F
129.9	M
94.9	M
78.0	M
115.9	F
124.45	F
132.9	F
155.9	F
69.5	F
80.0	F
147.9	F
160.95	M
96.0	M
109.0	M
124.0	F
33.0	M
73.0	F
172.45	F
140.0	F
112.9	F
138.0	M
155.9	F
144.4	M
173.9	F
107.0	F
168.0	F
91.5	F
134.25	F
113.9	F
184.9	F
133.4	M
155.5	F
127.9	F
156.4	F
87.0	M
97.5	F
82.0	M
118.9	M
125.0	F
103.0	F
94.5	F
96.9	M
164.4	F
95.0	F
96.0	M
102.9	M
90.9	M
119.9	M
106.0	M
146.4	F
144.0	M
115.9	M
130.0	M
86.0	M
79.0	F
119.9	M
114.0	F
130.9	F
119.0	F
107.9	F
131.9	F
82.0	F
82.5	M
111.0	M
123.4	M
109.95	M
123.0	F
155.4	M
118.9	M
117.0	F
116.0	F
78.0	F
82.0	F
93.0	M
115.95	M
151.9	M
97.0	F
152.4	M
119.45	F
139.9	F
121.5	F
119.4	M
220.9	F
135.9	F
84.0	F
108.4	F
143.9	F
69.0	F
73.9	M
108.0	M
126.0	M
126.9	M
62.0	F
118.0	M
149.9	F
117.0	F
110.0	M
119.0	M
132.0	M
60.5	F
173.9	M
114.0	F
85.0	M
136.0	F
202.9	F
130.0	F
123.4	M
142.0	M
117.9	M
86.0	F
79.0	M
122.9	M
117.9	M
91.0	F
153.9	F
81.0	F
125.9	F
66.0	F
183.9	F
90.0	F
158.9	F
88.5	M
138.0	F
48.0	F
148.9	F
143.45	M
88.0	F
90.0	M
98.0	F
125.0	M
211.9	F
135.9	M
92.7	M
80.0	M
45.0	F
127.0	F
128.9	M
154.9	F
127.0	M
148.4	F
123.0	M
84.9	F
124.5	F
82.0	F
86.0	F
91.0	F
94.0	M
82.0	M
57.0	F
172.95	M
94.0	M
76.0	M
123.9	F
162.9	F
139.5	M
148.9	F
135.9	F
113.0	F
158.9	F
154.9	F
132.9	F
187.4	F
88.9	M
143.9	F
101.95	F
151.0	M
108.0	F
81.0	F
144.0	F
167.4	M
128.9	F
128.0	F
84.0	F
135.0	F
136.9	F
149.9	M
119.9	F
139.9	F
72.9	M
98.0	F
109.5	F
139.9	F
53.0	M
137.0	F
118.9	F
127.9	M
132.9	F
127.9	F
143.5	F
125.9	F
120.5	M
108.0	F
50.0	M
105.0	F
150.9	M
142.9	M
91.0	M
116.5	M
93.9	M
151.4	F
124.9	F
67.0	F
59.5	M
165.9	F
77.0	M
159.9	F
142.9	M
88.0	F
64.0	M
96.9	M
130.9	M
230.9	M
125.45	M
74.0	M
109.0	F
126.9	F
123.9	M
145.9	F
205.9	F
154.0	M
106.9	M
159.9	F
129.45	M
100.0	F
167.9	M
136.9	F
99.7	F
124.9	F
109.0	M
123.0	M
118.0	M
151.0	F
131.9	M
65.0	F
125.0	M
114.9	M
84.9	M
121.0	F
89.0	M
100.0	F
120.0	F
115.9	M
110.4	M
129.9	M
159.0	F
131.4	F
148.0	F
152.0	F
94.9	M
90.0	M
97.0	F
130.0	F
69.0	F
34.0	M
111.45	F
133.0	F
104.9	M
115.0	F
129.4	F
115.0	F
97.9	M
127.9	F
205.9	F
113.4	F
104.9	M
144.9	F
113.4	F
134.9	M
124.9	F
154.4	F
106.9	M
92.9	M
179.9	F
104.9	F
140.9	M
104.0	F
95.9	M
106.9	M
107.9	M
183.9	F
151.0	F
144.9	M
122.9	M
93.0	F
85.0	F
169.4	M
121.5	M
91.9	M
156.9	F
141.9	F
178.45	F
75.0	M
77.0	F
108.5	F
122.0	F
124.0	F
45.0	F
112.9	M
199.9	M
120.4	M
142.9	F
130.9	F
97.0	F
129.0	F
118.9	M
75.0	F
144.0	M
104.0	M
127.0	F
39.0	F
93.0	F
94.5	F
77.0	F
96.0	F
92.0	M
112.9	M
157.0	F
135.0	F
112.9	F
97.0	F
155.9	F
201.9	M
162.9	F
133.0	M
124.9	F
89.0	M
156.0	M
139.9	F
120.4	M
102.9	M
92.0	M
140.95	F
148.9	M
96.0	M
147.9	M
132.45	F
216.9	M
158.9	M
126.9	F
78.5	F
143.0	M
68.0	M
123.9	M
133.4	M
135.5	F
91.9	M
121.0	F
112.9	M
128.5	M
193.9	F
100.9	M
90.9	F
139.0	F
130.4	M
125.9	F
116.0	F
87.4	M
144.9	F
79.5	M
127.9	F
145.4	M
126.95	F
167.4	M
151.9	F
92.0	M
152.4	M
119.9	F
72.0	M
124.5	M
172.9	M
149.0	F
105.0	F
126.9	M
105.0	M
106.5	M
144.9	M
132.95	F
137.0	M
168.9	F
124.0	M
97.9	M
118.9	F
99.9	M
106.5	M
124.9	F
93.0	M
132.9	M
97.9	F
130.4	F
119.0	M
138.4	F
133.0	M
92.0	M
127.9	M
148.9	M
184.9	F
159.9	F
77.5	F
55.0	M
119.5	M
181.9	F
127.4	M
93.0	M
127.9	M
118.0	F
100.0	F
111.0	M
134.9	M
76.5	M
106.9	F
123.4	F
72.0	M
155.0	F
103.0	F
91.4	M
115.0	F
96.4	M
115.9	M
126.5	F
158.9	M
97.5	M
145.9	F
180.9	F
141.5	F
114.4	M
99.9	F
194.9	F
135.9	M
80.0	F
98.9	M
150.9	F
149.4	M
132.0	F
137.0	F
149.45	F
114.9	M
114.5	F
119.9	M
138.95	M
110.0	F
51.0	F
206.9	M
124.0	M
128.9	M
99.0	M
135.0	M
82.0	M
83.0	F
105.9	F
90.0	F
119.9	M
164.9	M
111.9	F
125.9	M
134.4	F
131.5	M
99.0	M
176.9	F
145.0	F
111.4	F
134.0	M
77.0	M
150.0	F
132.9	M
126.9	M
98.9	M
91.0	F
68.5	F
132.9	F
102.0	M
191.9	F
128.4	M
125.4	M
117.4	F
83.0	F
75.0	F
153.9	M
122.9	M
76.0	M
119.0	F
140.5	M
138.9	F
46.0	F
181.9	M
47.5	F
146.9	M
170.5	F
148.9	M
132.9	F
96.9	F
131.9	F
101.0	M
158.0	F
167.9	M
137.9	M
50.0	M
130.9	M
139.5	F
143.9	M
142.45	M
158.9	F
136.0	M
129.0	M
119.9	M
73.5	F
90.0	F
118.4	F
87.5	F
151.9	M
131.9	M
121.4	M
164.9	F
72.0	M
118.4	M
119.0	F
18.0	F
108.0	F
63.0	F
208.4	F
130.0	F
140.9	F
124.0	F
182.9	F
158.4	F
154.9	F
131.9	F
118.9	F
196.9	M
192.9	M
120.9	M
101.9	F
87.0	F
70.0	M
121.9	M
77.0	M
114.0	M
52.5	M
49.75	F
149.0	F
139.45	M
157.5	F
114.9	M
117.0	F
148.0	F
142.0	F
168.4	M
107.5	F
133.0	F
117.0	F
117.5	F
112.0	M
100.0	F
93.9	M
188.9	M
110.0	M
97.0	M
212.9	M
137.0	F
131.0	F
132.0	F
86.0	F
75.0	M
154.9	M
130.9	M
131.0	F
151.0	F
126.0	F
195.9	M
121.9	M
117.5	M
78.0	M
73.25	M
160.9	F
125.9	F
155.5	F
77.0	F
122.0	F
146.9	M
149.0	F
108.95	M
179.9	M
77.0	F
103.0	F
75.0	M
155.9	M
148.0	F
181.9	M
125.9	F
137.9	M
104.0	F
170.0	M
71.0	M
89.9	M
128.9	F
126.9	M
153.9	F
151.9	F
114.9	M
83.5	F
108.0	F
80.0	F
54.75	M
101.0	M
175.9	M
78.5	M
102.0	M
108.9	F
106.9	F
123.0	F
76.0	M
171.0	F
89.75	M
100.5	M
128.0	F
19.0	M
89.9	M
132.4	F
78.5	F
163.4	F
162.9	M
78.5	F
152.9	F
68.0	M
155.9	M
117.0	F
98.5	M
165.9	F
114.0	M
184.4	M
129.9	M
119.0	F
174.0	F
81.0	F
145.9	F
86.0	M
59.0	M
115.9	F
143.9	F
156.9	F
35.0	M
109.0	F
154.9	F
52.0	F
210.9	M
175.9	M
128.0	F
153.9	F
105.9	M
155.9	F
144.4	M
109.0	M
134.0	F
138.9	M
96.0	M
110.5	M
96.5	F
51.0	F
140.0	F
107.9	M
107.9	M
168.95	F
94.0	F
174.9	F
96.9	M
79.5	F
139.0	M
119.9	M
143.9	F
89.95	F
120.0	M
136.4	M
156.9	F
84.0	M
144.9	F
106.0	F
114.9	F
153.0	F
190.9	F
180.9	M
100.0	M
103.0	F
90.9	M
167.9	M
77.0	F
121.0	F
164.9	F
102.0	M
160.4	F
142.1	F
97.0	F
184.95	F
114.0	M
171.9	M
66.0	F
114.9	M
180.4	M
217.9	M
150.9	F
96.0	F
77.0	M
166.9	F
84.0	F
116.0	F
176.4	F
111.45	M
96.9	M
150.9	M
87.0	M
141.9	F
118.9	F
139.0	F
78.0	M
150.4	F
184.4	M
105.9	M
167.9	M
203.0	M
151.9	M
139.0	F
116.0	F
159.4	F
91.0	F
142.5	F
129.0	F
110.9	M
78.0	M
106.9	M
163.0	M
149.9	F
141.9	F
29.0	F
139.0	F
59.0	F
134.9	F
81.0	M
131.4	F
160.4	F
144.9	M
80.0	F
127.95	F
139.9	F
98.0	M
119.5	F
86.0	F
147.95	M
81.5	F
114.0	F
128.0	F
149.4	F
153.9	M
153.5	M
147.0	F
143.0	F
141.9	F
106.9	M
143.9	F
166.9	F
133.9	M
165.4	F
146.95	F
181.9	M
86.0	M
40.0	F
111.9	F
128.9	M
142.0	F
118.4	M
161.9	F
104.9	F
144.5	F
48.0	F
169.0	F
143.45	F
141.0	F
115.45	F
134.5	M
93.0	M
175.9	F
115.4	F
197.9	F
133.0	F
120.9	M
121.9	F
197.4	M
154.9	F
127.9	M
107.0	F
113.9	M
136.4	M
91.0	F
156.9	F
135.0	F
123.5	F
113.0	M
127.0	F
107.0	F
114.9	M
126.5	F
69.0	F
135.9	F
93.0	M
139.5	M
68.0	F
100.0	F
144.0	F
150.9	F
189.9	F
91.0	M
69.0	F
123.0	M
117.0	F
154.4	M
102.4	M
107.4	F
84.0	F
59.0	M
176.9	M
105.9	M
155.0	F
81.0	M
108.0	F
163.0	M
133.0	F
136.9	M
136.9	M
142.9	M
66.5	F
150.0	F
170.9	F
156.4	F
115.4	F
146.9	M
180.9	F
155.4	M
132.9	M
151.9	M
160.0	F
110.4	F
137.4	F
123.0	F
116.0	M
158.4	M
95.0	F
96.0	F
151.5	F
140.4	F
105.4	M
137.9	F
86.0	F
60.5	M
52.0	M
106.9	M
102.4	M
187.9	F
68.0	M
126.9	M
113.9	M
118.95	M
103.2	M
101.0	F
95.0	M
140.9	M
120.0	F
125.4	M
62.0	F
162.9	F
136.9	M
133.9	M
112.9	M
117.9	F
106.0	F
61.55	M
105.9	F
128.4	M
118.5	F
120.5	F
216.9	M
158.9	F
132.9	M
88.0	F
94.0	F
78.0	F
158.9	F
120.4	M
112.9	M
52.0	M
126.9	M
81.9	F
95.5	F
70.0	M
133.9	M
110.0	M
106.5	F
133.4	M
157.9	F
148.4	F
152.9	M
161.6	F
158.0	F
122.0	M
150.9	F
149.9	M
81.0	M
112.9	M
82.5	F
97.5	F
103.9	F
106.0	M
143.9	F
129.9	M
132.9	M
96.0	M
68.5	F
75.0	M
140.4	F
134.4	M
101.0	M
139.9	F
57.0	F
178.0	F
126.0	F
76.0	F
95.0	F
128.9	F
141.9	F
97.0	F
148.9	M
108.0	F
126.1	M
105.0	F
154.9	M
75.0	M
135.9	F
112.0	M
170.95	F
109.0	M
88.5	F
148.9	M
115.0	F
83.0	M
160.9	F
139.0	F
160.9	M
94.5	F
74.0	M
79.9	F
148.9	F
181.9	F
61.9	M
135.9	F
60.0	F
119.0	M
121.4	M
138.4	F
148.45	F
135.9	M
90.5	M
165.9	F
179.9	F
153.9	F
148.9	M
122.9	M
124.9	F
94.0	M
150.0	F
114.9	F
86.0	M
110.95	F
119.0	M
180.9	M
163.9	M
111.0	F
68.0	F
107.0	F
91.4	M
169.0	M
84.0	F
185.9	M
119.0	F
149.0	F
123.9	M
179.9	M
146.9	F
134.0	M
128.4	M
112.9	M
118.5	F
131.9	M
153.9	F
147.4	F
102.0	F
62.0	F
130.4	F
88.0	F
110.0	F
129.95	F
102.9	M
79.0	M
105.0	M
92.0	F
117.9	F
148.0	F
120.9	M
126.4	M
90.0	F
119.9	M
120.5	M
44.5	M
80.0	F
136.9	F
113.0	M
159.4	M
142.9	M
143.0	F
167.0	F
126.9	M
133.9	F
133.9	F
117.9	M
101.5	F
102.9	F
145.4	M
102.4	M
71.5	M
109.9	M
96.0	M
93.0	M
84.0	F
96.9	M
126.5	F
133.9	F
85.5	F
103.5	F
117.0	F
142.4	F
149.9	M
134.9	M
112.9	M
126.9	M
147.9	F
169.4	F
59.0	F
178.9	M
148.9	F
109.0	F
102.9	F
130.95	M
175.9	F
97.0	M
87.0	M
96.0	F
144.0	M
111.0	F
92.0	F
63.0	M
111.0	M
117.45	M
57.0	M
125.5	F
147.5	M
128.9	M
123.9	F
147.9	M
141.0	F
119.9	M
82.5	F
102.0	F
118.0	F
73.0	F
81.0	F
125.9	F
95.0	M
138.9	F
130.7	F
165.9	F
123.9	M
110.9	F
107.9	F
139.4	F
80.0	F
78.0	F
92.0	F
80.7	M
89.0	F
39.0	M
95.0	F
154.9	F
99.0	M
198.4	F
101.0	F
116.0	F
64.0	F
114.4	M
191.9	F
64.5	M
84.95	F
190.9	F
108.5	F
99.4	M
173.9	M
159.9	F
160.95	F
152.9	M
73.5	F
117.9	M
98.0	F
120.9	F
125.9	M
138.4	M
125.9	M
70.5	M
80.0	M
155.9	F
117.0	F
189.9	F
141.0	F
157.4	F
154.0	F
129.0	F
109.0	F
98.9	F
127.9	F
142.0	M
153.9	M
163.9	F
127.9	M
66.0	M
118.0	M
112.9	F
114.9	M
82.0	F
88.9	F
130.9	M
97.0	F
122.0	F
102.0	M
66.0	F
136.0	F
132.9	M
110.0	F
109.9	F
154.0	M
163.9	F
98.0	F
89.0	F
159.9	F
163.9	M
75.0	M
85.0	M
104.9	M
93.0	F
60.0	F
114.9	M
131.9	M
172.9	M
82.9	M
133.9	M
141.0	M
84.5	F
137.9	F
133.9	F
126.4	M
153.9	M
151.4	F
136.9	M
160.9	F
91.0	F
126.9	F
130.0	M
48.0	M
146.0	M
112.0	M
155.9	M
54.0	F
103.4	F
155.0	M
120.5	M
134.0	F
86.0	M
80.0	F
117.0	M
128.0	F
98.9	M
146.45	F
153.9	F
133.0	M
103.0	F
93.0	F
93.9	M
70.0	M
109.9	M
73.0	F
111.0	M
138.5	F
93.9	M
120.9	F
113.0	F
133.9	M
147.9	F
198.9	F
163.4	F
128.9	F
50.0	F
133.9	M
67.0	F
102.9	M
142.9	F
100.9	M
111.9	F
167.9	F
119.9	M
110.0	M
151.9	F
132.9	F
124.0	M
106.0	M
137.4	M
175.4	F
80.5	F
155.9	F
156.9	F
78.0	F
91.0	M
159.95	F
95.9	M
170.9	M
163.9	F
69.0	M
165.9	F
87.0	F
122.9	M
101.4	M
151.9	F
94.0	M
144.9	F
124.9	M
113.0	F
120.9	F
66.0	F
191.9	F
155.9	M
64.0	F
124.5	F
178.9	M
133.9	M
127.4	F
83.9	F
107.0	F
143.9	F
68.0	F
117.0	F
105.0	F
100.0	F
151.45	M
59.0	F
98.0	F
142.0	M
153.9	F
153.9	M
85.0	F
178.45	M
211.9	F
160.9	F
133.0	M
114.9	F
80.0	F
138.0	F
159.9	F
79.0	M
74.0	M
144.9	F
80.0	F
63.0	F
143.0	M
120.5	M
123.0	F
107.9	M
67.0	M
119.0	F
117.4	M
112.0	M
174.9	F
122.9	F
76.4	M
115.4	M
90.0	M
92.0	F
138.0	M
87.0	M
154.0	F
162.0	F
140.9	M
40.0	F
148.9	F
96.4	M
139.0	M
167.95	M
116.9	M
115.5	M
129.9	F
146.9	M
91.0	F
111.9	F
106.9	M
100.0	F
94.0	F
106.0	M
106.5	F
81.0	M
89.4	M
206.9	F
83.0	F
79.9	M
101.0	F
134.9	F
121.5	F
128.0	M
106.9	M
92.0	M
124.9	F
109.95	F
66.0	M
203.9	F
110.0	F
69.0	M
144.0	F
111.4	M
129.45	M
117.0	M
133.9	F
172.9	F
131.9	M
114.4	M
87.0	F
251.9	F
129.9	M
126.9	M
114.9	F
193.9	F
143.9	M
87.5	F
96.0	F
139.9	F
162.9	F
123.5	F
129.5	F
79.0	M
135.4	M
122.0	F
115.9	M
65.0	M
134.9	F
89.0	M
128.4	M
167.9	M
109.0	M
191.9	F
152.9	F
118.0	F
143.0	F
132.9	F
112.0	F
97.0	F
137.4	F
137.9	F
90.9	F
116.0	F
93.0	F
174.4	F
108.0	F
139.9	F
89.0	F
132.9	F
63.0	M
134.5	M
142.45	F
112.9	M
190.4	F
181.4	M
90.9	M
92.5	M
138.0	M
126.9	F
103.4	M
123.4	M
112.0	F
116.0	M
105.9	F
83.0	F
130.0	F
79.0	F
195.45	F
99.0	F
122.45	M
116.0	F
135.9	F
132.9	M
104.9	F
78.0	F
150.9	F
49.0	F
42.0	M
101.9	M
84.9	M
100.4	M
125.0	F
118.9	M
104.9	M
97.0	M
109.9	M
152.0	M
128.0	F
113.0	M
131.9	F
98.0	M
132.0	M
183.4	M
96.4	F
68.0	F
88.0	F
85.0	F
99.5	M
39.0	F
95.0	F
153.0	M
167.9	M
78.0	F
98.0	F
128.0	F
125.4	M
118.9	M
128.4	M
130.4	M
98.0	F
70.0	M
60.0	F
143.0	F
137.9	M
87.0	F
90.45	M
100.0	F
19.0	F
138.0	F
127.9	F
172.9	F
126.9	M
115.0	F
56.0	F
133.0	F
80.0	F
111.4	M
171.9	M
88.9	F
64.0	F
182.9	F
143.5	F
101.0	F
95.0	F
154.9	F
59.0	M
137.9	M
130.4	F
177.9	F
132.4	M
190.9	M
85.5	F
67.0	M
110.0	M
132.9	M
194.9	F
122.0	M
139.9	M
127.5	F
86.0	M
112.9	M
106.95	M
142.9	F
130.0	F
153.0	F
82.0	F
99.0	F
134.9	F
119.9	M
193.4	M
156.9	M
147.0	F
119.0	M
93.0	F
115.5	F
197.9	F
104.0	M
105.0	F
168.9	M
101.0	M
65.5	M
114.0	F
81.9	F
131.5	M
99.9	M
182.0	M
95.9	M
109.0	M
132.4	M
165.0	F
167.4	F
130.0	M
138.9	F
135.0	F
140.9	F
125.9	M
69.0	M
133.0	M
114.9	M
122.9	F
128.9	M
51.0	F
121.9	M
107.9	M
151.45	F
64.0	M
91.95	M
172.9	M
131.9	F
156.45	M
75.0	F
194.4	M
102.0	F
139.9	M
143.9	M
107.4	F
117.9	F
175.5	F
126.0	F
164.5	M
140.0	M
49.5	M
112.4	F
116.5	F
139.9	M
160.0	F
71.0	M
109.0	M
67.9	M
198.95	F
115.0	F
140.0	F
142.0	F
164.4	F
149.0	M
36.0	F
108.9	M
110.4	M
74.0	F
181.0	M
114.9	F
126.0	M
152.4	F
129.4	F
108.0	F
115.5	F
124.9	F
152.9	M
113.9	F
119.9	F
134.5	M
112.4	M
144.9	F
40.0	M
143.9	M
76.0	F
110.5	F
114.0	M
148.9	M
81.0	F
117.0	M
157.0	M
96.0	F
116.9	F
116.0	M
113.9	F
148.0	F
99.0	F
128.9	F
104.9	M
100.0	M
153.0	F
65.0	F
95.0	F
143.9	M
165.0	F
65.0	F
143.4	M
137.9	M
140.9	F
102.9	M
78.0	F
104.4	M
137.45	M
104.9	M
128.4	F
96.0	F
198.9	F
126.0	F
79.0	F
131.9	F
91.9	M
100.0	F
121.9	M
169.4	F
65.0	F
126.0	M
55.0	F
53.0	M
150.9	M
110.0	M
140.95	F
120.0	F
59.0	M
200.9	F
56.5	F
166.9	F
147.9	M
100.0	M
124.9	F
179.9	F
68.5	F
132.4	M
138.4	M
128.9	F
166.9	F
174.9	F
77.5	F
123.4	M
78.0	F
90.05	F
129.0	F
96.9	M
124.4	M
138.9	M
69.0	M
104.9	M
112.0	F
165.9	F
141.0	F
106.0	F
119.5	M
133.9	M
200.0	F
121.9	M
134.9	M
80.5	M
119.9	F
99.95	M
120.0	F
144.9	F
154.4	M
152.5	M
102.0	M
115.4	F
93.9	F
115.5	M
112.0	F
156.9	F
106.0	F
140.9	M
119.9	M
144.9	F
146.9	F
199.9	F
138.9	M
140.25	F
174.4	M
165.0	M
134.9	M
80.0	M
143.95	M
140.4	F
108.5	F
151.0	F
154.9	F
143.4	M
170.9	F
132.5	F
88.5	M
146.9	F
137.0	F
169.9	F
61.5	M
136.9	F
168.0	M
143.9	M
99.0	F
87.5	F
132.9	M
106.9	M
57.0	M
120.9	F
83.0	M
109.9	M
102.0	F
112.9	M
139.9	F
124.0	F
127.5	M
84.4	F
134.4	M
124.9	F
211.9	F
140.9	F
104.0	M
98.9	M
128.0	F
176.9	F
183.9	F
106.0	M
124.0	M
156.4	F
86.0	F
85.0	F
130.9	M
134.9	F
150.9	F
113.9	F
139.4	M
47.5	M
105.9	M
112.95	M
241.4	F
99.9	M
113.0	F
150.4	F
131.0	M
123.0	F
99.0	F
128.9	F
189.95	M
162.5	F
167.9	F
139.9	M
111.9	F
133.0	F
135.0	M
128.0	F
110.9	F
110.0	F
93.0	F
132.9	M
101.0	F
92.0	F
95.0	F
121.0	F
72.0	F
64.0	F
126.45	M
186.9	F
195.45	F
146.45	M
90.5	M
134.9	F
130.9	F
89.9	F
129.9	F
89.4	M
108.0	M
100.5	M
70.5	F
131.0	M
154.9	F
85.0	F
138.9	M
95.0	M
133.9	F
86.4	M
107.5	F
70.0	F
167.9	F
125.4	M
120.0	F
122.4	M
115.0	F
111.9	M
154.0	M
142.9	F
53.0	M
148.9	M
145.9	F
133.4	F
112.5	F
131.9	M
179.95	M
141.4	F
148.9	F
79.0	F
119.9	M
134.9	M
95.45	F
148.9	F
160.4	F
167.9	M
136.9	M
49.0	F
107.5	F
104.9	M
132.0	F
164.9	M
50.0	F
56.0	F
97.0	F
122.9	M
108.0	F
63.0	M
93.0	F
66.0	M
110.0	M
128.0	M
184.5	F
159.5	M
95.45	F
119.0	F
149.9	M
99.5	F
112.0	F
101.5	M
87.0	F
129.0	F
152.4	M
92.0	F
90.0	F
150.9	F
82.0	M
140.9	F
109.9	M
102.9	M
138.9	M
135.45	F
193.0	F
131.9	M
69.0	M
144.9	F
172.9	F
115.0	M
168.9	F
135.0	M
99.9	F
126.9	F
133.9	M
135.9	F
125.0	F
104.0	F
67.0	M
105.4	F
73.0	M
99.9	M
92.9	M
67.0	M
105.0	F
151.9	F
68.0	F
130.9	F
143.9	M
144.9	M
107.9	M
196.9	F
89.9	M
105.9	F
116.0	M
127.0	M
114.9	M
116.0	F
110.5	M
170.95	F
126.0	F
154.0	F
90.0	M
125.9	F
116.9	F
118.9	M
111.0	F
167.9	F
76.0	F
135.0	F
145.5	M
92.0	M
132.45	M
121.9	M
171.9	M
159.7	F
179.9	M
131.9	F
129.9	M
138.0	M
147.9	F
66.5	F
152.0	F
146.9	F
133.0	M
225.9	M
154.9	M
147.9	M
111.9	M
54.0	F
139.4	M
133.9	F
122.9	F
129.9	F
249.0	M
136.0	F
72.0	F
84.0	F
172.4	F
120.9	M
129.0	M
97.9	M
135.9	M
65.0	F
99.0	F
186.9	M
120.0	M
115.5	M
132.9	F
140.9	M
63.5	F
90.0	M
114.0	M
114.4	F
203.4	M
98.5	F
128.4	F
211.9	F
130.0	M
92.9	M
134.5	F
85.5	F
130.9	M
119.5	M
114.45	M
84.0	F
128.9	F
119.9	M
91.5	M
181.0	F
78.75	F
112.0	F
173.4	F
132.9	M
163.4	F
101.9	M
150.9	F
143.5	M
139.0	M
130.9	M
164.9	M
146.0	F
175.4	F
157.9	M
98.0	F
115.9	M
94.0	M
88.0	M
79.0	M
115.9	M
136.9	M
108.0	F
105.0	M
116.4	F
116.0	M
126.9	F
126.9	F
122.9	M
141.0	F
127.9	M
106.0	F
120.45	F
116.0	F
121.9	M
139.0	F
108.9	M
169.0	F
63.0	F
106.0	M
96.0	F
89.0	F
153.5	F
162.4	F
140.0	F
109.5	M
100.9	M
93.0	F
77.0	M
82.0	M
69.0	M
152.9	F
108.9	F
148.5	F
141.9	F
110.0	M
143.4	F
111.5	F
161.9	M
49.0	M
128.0	F
127.0	F
210.9	F
73.0	F
73.0	M
69.0	F
114.9	M
122.0	M
101.0	M
82.9	M
129.9	F
126.0	F
125.4	M
107.0	F
139.0	F
144.9	M
84.0	M
181.9	F
128.4	M
70.0	F
126.0	F
132.5	M
194.9	F
77.0	F
127.4	F
83.5	M
136.9	M
115.0	M
135.9	M
105.9	M
116.0	F
48.0	F
125.9	M
63.5	F
189.4	F
143.0	M
91.0	M
110.9	M
72.0	M
88.0	F
67.0	M
75.9	F
122.0	F
148.9	M
65.5	F
118.9	M
115.45	F
82.0	F
118.0	F
159.9	F
88.0	F
152.0	M
131.9	M
114.0	M
127.9	M
90.0	F
136.9	M
63.0	F
90.0	F
108.0	M
129.9	M
180.1	F
118.0	F
79.0	F
68.0	M
157.9	F
112.0	F
43.0	M
97.0	F
123.0	F
111.9	F
95.4	M
139.9	F
167.0	F
116.0	M
122.9	F
162.9	F
125.5	F
156.5	F
125.9	M
81.5	M
93.9	F
181.9	F
93.0	F
188.9	F
144.5	M
197.9	F
119.45	M
108.9	M
142.1	F
204.9	M
105.9	F
132.0	M
62.0	F
105.5	F
104.4	F
68.0	M
146.0	F
140.0	M
83.0	M
111.9	M
76.0	F
73.0	F
186.9	M
130.9	M
94.0	M
101.0	M
100.4	F
118.5	M
113.0	F
168.4	M
108.0	M
140.9	F
147.45	M
101.0	F
177.9	M
68.0	F
99.0	F
172.9	F
111.5	F
103.9	F
150.0	M
73.0	M
102.9	M
163.9	M
84.9	F
117.0	F
142.9	M
123.9	F
117.9	F
140.45	M
112.9	M
144.0	F
123.6	M
81.0	M
152.9	M
158.45	M
74.0	F
70.5	M
100.9	M
111.0	F
149.9	M
111.9	F
111.0	F
93.0	M
167.4	M
117.4	M
91.9	M
94.0	M
148.0	F
102.5	M
104.9	F
94.0	F
140.0	F
147.4	M
97.5	M
151.9	M
114.9	F
150.9	M
80.0	F
126.0	F
126.5	F
55.9	F
105.9	F
100.0	F
115.5	F
129.4	M
146.9	F
97.0	F
69.0	F
146.9	M
90.0	M
73.0	M
120.4	F
108.9	F
151.9	F
122.9	M
139.0	F
104.9	M
125.9	M
121.9	F
133.0	M
156.45	F
112.4	F
71.0	F
118.9	F
137.9	F
109.9	F
174.4	F
136.9	M
127.9	M
111.0	M
138.9	M
153.4	M
126.0	M
131.0	F
142.9	M
111.0	M
123.9	F
158.9	M
150.0	M
134.0	F
119.95	F
86.0	M
110.9	M
101.9	M
145.45	M
68.0	M
118.9	F
133.4	M
83.9	M
71.0	M
120.0	F
101.0	F
138.9	F
134.9	F
110.0	F
126.0	M
80.0	F
104.0	M
105.95	F
142.4	F
184.9	M
117.9	M
146.9	M
86.0	F
154.9	F
92.5	M
88.0	M
124.9	F
152.0	F
74.0	M
110.5	M
161.5	F
81.0	M
99.1	F
112.9	M
203.9	F
136.45	F
129.0	F
150.9	M
106.0	F
118.4	M
89.0	M
57.95	F
58.0	M
155.9	F
87.5	M
136.5	F
90.9	F
170.9	M
119.9	M
132.9	F
109.0	M
141.9	M
118.9	F
121.0	M
143.9	F
114.0	M
113.9	F
146.4	F
166.9	F
210.9	F
137.4	M
124.4	M
141.9	M
145.9	F
129.9	M
161.9	F
132.9	F
87.9	M
101.0	F
104.0	F
124.0	F
172.0	F
190.4	M
67.0	F
132.9	M
134.4	M
99.0	M
161.4	M
73.0	M
148.9	M
190.9	F
140.9	M
137.9	F
113.0	F
96.9	F
151.9	M
120.9	M
132.9	M
121.0	F
129.4	F
104.0	F
148.9	M
107.5	F
79.0	M
129.9	M
149.45	M
91.9	M
136.9	F
143.4	M
152.9	F
116.9	F
94.0	M
194.4	M
66.0	F
79.0	F
148.9	M
180.9	M
65.0	F
165.9	F
119.5	M
117.4	M
123.9	M
112.5	F
111.0	F
114.9	F
121.9	M
86.9	M
136.5	F
90.9	F
102.9	M
73.0	F
127.9	M
128.5	F
64.0	M
97.0	F
65.95	M
66.0	M
76.0	F
128.4	M
184.9	F
92.9	F
93.0	F
149.0	F
122.9	F
121.9	M
142.9	M
78.0	F
61.0	F
196.9	M
120.0	F
97.9	F
144.9	F
67.0	F
137.9	F
165.9	M
130.9	F
88.9	M
65.0	F
131.5	F
168.9	M
48.0	F
168.9	F
135.9	F
128.5	F
60.5	M
157.9	M
203.45	M
56.5	F
82.0	F
91.0	M
133.0	F
113.9	M
148.9	F
99.4	F
206.9	F
104.0	M
60.0	F
140.0	M
165.0	F
97.4	F
110.9	M
130.9	F
176.9	F
142.0	M
76.0	M
129.9	M
131.0	F
129.9	F
109.9	F
159.9	F
97.0	M
125.9	F
97.9	F
158.9	F
49.0	M
35.0	M
103.0	F
121.0	F
98.0	F
124.4	F
120.9	F
187.9	F
125.10000000000000	M
123.0	M
131.9	M
193.4	F
121.0	M
253.9	M
141.9	F
187.0	M
75.5	M
55.5	F
175.9	F
142.0	F
116.5	F
139.4	M
135.0	F
76.5	M
139.0	F
144.0	M
138.95	F
120.0	F
153.9	F
140.5	F
137.9	F
183.9	F
122.0	M
173.0	F
89.75	M
97.0	F
196.45	F
156.4	F
71.0	F
154.0	F
186.0	M
137.9	M
162.0	M
184.9	F
153.9	F
139.9	F
112.0	M
123.9	F
136.4	F
100.0	M
33.0	M
137.4	F
131.9	M
110.9	M
115.0	F
112.9	M
39.0	F
124.9	M
121.9	F
122.45	M
131.0	M
138.9	F
108.0	F
92.0	M
142.9	M
152.9	F
94.0	F
123.9	M
153.0	M
70.0	M
185.4	F
149.9	F
133.5	M
129.0	F
97.9	M
85.9	M
162.9	M
133.4	M
123.0	F
128.9	F
123.4	M
101.0	M
110.0	F
101.5	F
112.9	M
82.9	M
105.0	F
120.0	M
162.9	M
128.9	M
115.9	M
81.9	M
178.9	F
137.0	M
121.9	M
155.9	F
115.9	M
105.5	F
110.95	M
127.0	M
121.4	M
148.0	M
159.60000000000000	M
171.4	M
145.9	F
124.0	M
109.0	F
91.0	M
166.9	M
86.0	F
95.0	F
133.9	F
120.0	M
157.0	F
181.9	M
109.95	F
112.9	M
120.5	F
141.0	M
103.0	F
139.4	F
106.9	F
77.0	M
113.9	F
132.4	M
81.0	M
134.0	M
100.9	F
140.0	F
132.9	M
126.95	M
101.9	M
87.0	F
136.9	F
132.95	M
132.9	M
124.9	F
154.95	M
72.0	M
161.9	M
118.0	M
91.5	F
86.5	F
150.0	M
139.0	F
110.9	F
108.5	F
79.5	F
150.1	M
85.0	F
137.9	M
128.9	M
122.4	F
98.5	M
173.5	M
69.0	M
114.9	F
135.0	F
122.0	F
80.0	F
167.4	F
136.4	M
192.4	F
154.9	M
129.0	F
109.0	M
106.0	F
150.9	F
168.0	F
58.0	M
162.9	M
119.0	F
118.0	F
134.9	F
144.0	F
163.0	F
204.0	F
97.95	M
56.95	M
105.5	M
180.0	M
102.5	F
129.9	M
153.9	F
157.9	M
190.4	M
98.9	M
105.0	M
164.4	F
124.95	F
69.0	F
147.0	F
61.5	F
140.9	M
18.0	M
132.9	M
155.9	M
211.9	F
110.9	M
113.0	F
131.0	F
141.9	F
70.0	M
116.9	M
100.0	F
131.9	F
87.0	M
124.9	F
96.45	M
110.95	F
137.0	F
94.9	M
203.9	F
135.0	M
147.9	F
99.9	F
92.0	F
93.5	F
135.9	M
130.4	M
82.0	M
152.9	F
107.9	M
84.0	F
95.0	F
148.9	M
207.9	F
109.9	M
193.4	F
67.0	F
151.9	M
138.4	M
129.4	F
128.9	F
110.0	F
152.9	F
150.9	M
102.5	M
81.5	F
138.0	F
112.4	M
133.9	M
137.95	F
161.9	M
208.9	F
173.9	F
169.45	M
63.0	F
180.9	F
139.4	F
62.0	F
135.9	M
142.9	M
163.9	M
129.5	M
127.4	F
155.9	M
112.9	M
86.0	M
119.0	F
176.9	M
125.4	M
137.0	F
78.0	F
186.4	M
137.5	F
116.0	F
110.9	M
204.9	F
131.0	F
137.0	F
139.9	M
113.9	F
85.1	M
79.9	F
168.9	M
118.0	M
112.9	M
132.4	M
125.4	M
81.0	F
76.0	M
131.0	M
138.0	F
155.9	M
121.4	M
169.9	F
69.5	F
158.9	M
111.9	F
130.0	F
101.5	F
142.5	M
105.5	M
122.9	M
210.9	F
85.9	M
138.0	M
103.0	F
185.9	F
116.9	M
127.0	F
151.95	M
167.0	F
128.9	M
141.0	M
75.0	F
231.9	F
154.9	M
81.0	F
130.4	F
130.25	F
65.0	M
125.0	F
117.7	F
128.9	M
35.0	M
128.9	M
116.0	M
98.0	M
87.0	F
154.9	F
103.4	F
138.4	M
83.0	F
128.5	M
128.4	M
98.0	F
130.0	M
123.9	M
149.4	M
85.0	F
78.0	F
96.0	F
170.9	M
169.0	M
141.4	M
127.0	F
112.9	F
192.9	F
107.9	M
163.9	F
155.9	F
140.0	F
89.95	M
124.95	F
103.9	F
81.5	F
131.1	M
131.9	F
118.5	M
111.9	F
61.0	F
128.9	M
110.4	M
100.9	M
40.0	M
79.0	F
240.9	F
90.0	F
159.9	F
131.9	F
133.9	F
197.9	F
113.0	M
204.0	F
103.5	F
74.0	F
134.0	F
74.0	F
109.0	F
107.95	F
159.9	F
107.4	M
100.4	M
230.0	F
109.0	F
96.0	F
105.0	F
86.5	F
140.4	M
143.9	F
123.9	F
75.0	F
78.9	F
214.0	F
127.0	F
170.9	F
86.0	M
142.9	F
151.0	M
127.4	M
108.0	M
147.0	M
136.4	M
56.0	M
169.4	F
181.9	M
83.0	F
123.9	F
163.9	M
86.0	M
29.0	F
105.0	M
72.0	M
136.5	M
144.9	M
99.5	F
141.4	F
152.0	F
134.95	F
136.4	F
151.9	M
74.0	F
148.9	M
142.9	F
116.9	M
144.9	F
215.9	F
93.0	F
145.0	F
117.9	M
136.9	F
112.5	F
128.95	F
53.5	M
98.0	F
138.5	F
127.9	M
99.0	F
135.9	F
154.0	F
144.1	M
145.9	M
84.5	F
142.0	M
160.9	M
165.5	M
194.9	F
125.9	M
144.9	F
235.4	F
86.5	F
164.0	F
60.0	F
177.9	F
133.9	M
96.9	F
167.9	F
112.9	M
183.9	F
63.0	F
120.0	F
151.4	M
193.9	M
87.0	M
86.0	F
156.9	F
147.0	F
131.0	F
89.0	F
64.9	M
138.0	M
94.0	F
180.0	M
92.0	M
45.0	F
120.5	M
86.95	F
130.9	F
117.0	F
124.0	F
101.0	F
97.0	F
101.5	F
63.0	M
105.0	F
194.9	F
98.9	M
90.0	F
134.9	F
115.9	M
129.9	F
156.0	F
152.9	F
129.9	M
113.4	F
153.0	M
115.0	F
101.0	M
113.0	M
100.9	M
68.0	M
152.9	F
110.9	F
157.0	M
162.9	M
153.4	F
141.9	M
129.0	F
158.9	M
79.0	F
108.0	F
110.0	M
115.0	F
128.9	M
123.0	F
178.9	F
123.9	M
119.9	M
64.0	M
106.9	M
116.4	M
75.5	M
244.4	F
114.9	F
148.9	F
143.4	M
114.9	M
118.0	F
88.0	F
53.0	M
142.45	F
196.9	M
84.0	M
121.0	F
140.9	M
91.0	F
148.0	F
165.0	M
144.4	M
137.0	M
88.0	F
120.0	F
49.0	F
106.0	F
93.5	F
128.0	M
196.4	F
161.9	F
122.9	M
124.9	F
138.9	F
86.9	M
172.4	M
127.0	M
189.4	F
138.0	M
143.9	M
171.0	F
79.0	M
118.4	M
182.4	F
204.9	M
188.9	M
152.9	F
74.9	M
98.0	F
171.95	M
170.0	F
153.9	F
123.4	F
138.9	F
121.0	F
139.9	M
122.9	M
117.9	M
168.9	M
170.9	M
61.0	M
120.9	F
174.9	F
124.0	M
132.9	M
110.0	M
106.0	F
146.0	M
125.9	M
50.0	M
101.0	F
148.9	F
180.0	M
137.4	F
130.4	F
79.0	M
124.5	F
98.0	M
149.9	F
127.0	M
101.9	F
62.5	M
152.45	M
156.9	M
132.4	M
197.95	F
176.9	M
102.9	F
92.0	F
167.9	F
132.0	M
139.9	M
96.4	M
116.0	M
68.0	M
128.0	M
160.9	M
92.0	M
168.9	F
180.9	M
120.9	F
78.0	M
118.0	F
83.0	F
57.0	M
153.4	M
118.4	M
98.5	M
76.0	F
126.0	M
121.5	M
126.9	F
92.5	M
181.5	F
105.0	M
120.0	F
125.0	F
102.5	M
179.9	F
99.0	F
115.0	F
147.9	M
85.5	F
149.9	F
91.0	F
91.5	F
151.9	M
105.5	F
140.0	M
86.0	F
170.5	M
72.0	M
117.0	M
156.0	F
127.0	F
73.0	F
88.0	M
109.0	M
80.0	F
141.0	F
173.4	F
220.9	F
114.6	M
166.9	M
199.9	M
127.0	F
98.0	M
136.9	F
75.0	F
102.9	M
126.9	F
114.0	M
123.0	F
112.45	F
36.5	M
105.0	M
135.95	M
128.0	F
81.0	M
122.45	M
102.0	F
194.9	F
129.9	M
99.0	M
115.5	F
81.5	F
175.9	M
167.9	F
124.9	F
122.4	F
113.0	F
144.0	F
131.9	M
133.9	F
141.9	M
87.9	M
94.0	F
128.9	M
136.0	F
152.4	M
156.5	F
198.9	F
115.9	M
72.5	M
116.5	F
102.0	F
125.0	F
96.0	M
131.9	M
132.5	F
179.9	M
114.0	M
122.9	M
166.9	M
133.9	M
152.9	F
92.0	F
149.0	F
101.0	M
106.0	M
133.9	M
143.5	F
128.0	M
98.9	F
90.0	M
79.5	F
114.9	M
132.1	M
96.5	F
129.9	F
55.0	F
111.9	M
140.9	M
103.0	M
103.0	F
68.5	M
90.0	F
166.9	M
100.4	M
53.0	F
110.0	F
88.9	F
87.9	M
51.5	M
126.0	M
125.45	M
165.9	M
114.9	F
84.0	M
125.0	M
111.0	F
100.0	M
127.0	F
188.9	F
138.95	M
121.9	F
132.95	F
132.9	F
74.0	F
149.45	F
56.0	M
102.9	F
149.4	M
63.0	M
86.9	M
120.9	M
111.0	F
89.0	M
147.9	F
150.9	F
113.9	M
143.0	F
99.45	M
153.9	F
82.0	F
84.0	M
93.5	F
152.9	F
169.9	M
121.9	F
134.4	F
136.9	M
143.0	F
152.9	F
150.9	M
154.9	M
116.95	F
138.9	F
132.9	M
229.0	F
142.4	F
128.95	M
75.0	M
95.0	F
111.0	M
113.9	F
120.0	F
143.0	M
118.0	M
32.0	M
106.0	M
128.9	M
63.0	M
90.0	F
107.9	M
124.9	M
150.95	F
89.0	F
213.9	F
133.4	M
115.0	M
110.9	M
132.9	M
182.9	M
106.0	F
113.9	F
143.4	F
130.9	M
64.4	M
117.9	M
110.0	M
125.9	M
139.95	F
111.0	M
190.9	F
135.5	M
234.9	F
173.95	F
139.9	M
105.0	F
83.0	F
95.0	F
110.9	F
156.9	M
124.9	F
120.9	F
122.5	M
158.5	M
152.9	F
126.7	M
163.9	F
128.0	M
109.0	F
91.9	F
141.9	M
104.0	F
102.9	M
137.9	F
125.9	F
171.9	F
128.9	M
153.0	F
145.9	M
140.0	F
180.9	F
142.0	F
136.5	F
85.0	F
68.5	M
130.9	M
134.45	F
87.0	F
103.0	M
150.0	F
102.0	F
129.5	M
153.9	M
89.0	M
32.0	M
99.0	M
125.9	M
82.0	F
130.9	M
162.4	F
138.0	F
165.7	F
191.9	F
168.9	F
212.9	F
113.0	F
90.5	F
97.0	F
152.9	M
130.5	M
99.9	F
87.0	F
99.4	M
69.0	M
123.0	F
112.0	F
95.0	F
134.9	M
61.0	F
160.4	M
69.0	M
104.0	M
165.0	M
140.0	M
180.9	F
97.5	F
138.4	M
84.0	M
55.5	M
117.9	F
164.9	M
140.0	F
110.9	F
113.45	F
120.9	M
183.9	F
108.9	M
153.9	F
136.0	F
125.0	F
117.4	M
95.9	M
137.0	F
147.9	F
103.9	F
112.5	F
66.0	M
133.0	F
129.9	M
141.9	F
138.4	M
72.0	M
62.0	F
138.9	F
125.9	M
71.25	F
80.0	M
134.9	M
58.0	F
119.5	F
80.5	M
138.9	F
74.0	F
91.9	F
141.5	F
180.0	M
131.4	M
88.5	M
131.9	F
110.9	M
188.9	F
126.4	F
133.9	F
136.9	F
35.0	M
166.9	M
171.0	M
35.0	M
108.9	M
178.9	F
107.0	M
215.9	F
92.0	F
102.5	F
103.95	M
155.4	F
163.9	F
40.0	F
116.0	M
131.9	F
80.0	M
81.0	F
63.0	F
80.9	F
110.9	F
116.5	F
170.9	F
147.05	M
125.0	M
145.9	F
137.9	M
114.9	M
98.0	F
106.0	M
76.0	F
96.0	M
124.0	F
192.9	M
123.0	F
191.9	F
79.0	M
82.9	M
135.4	M
80.0	F
157.9	M
162.45	F
111.9	M
150.0	M
119.9	M
153.5	F
128.9	F
91.0	M
103.0	M
156.95	F
138.9	M
126.9	F
79.5	F
100.0	F
114.0	F
101.0	F
186.4	M
54.0	F
178.9	M
111.0	F
134.0	M
134.0	F
67.0	M
112.0	M
112.0	F
84.5	F
120.9	M
147.9	M
104.0	M
135.0	M
81.0	M
105.1	F
153.0	F
85.5	M
106.9	F
134.9	F
152.5	F
56.0	F
159.9	M
110.95	M
190.0	M
96.0	F
111.4	M
106.0	M
94.0	M
72.0	F
72.0	F
104.5	F
126.9	M
105.0	M
101.0	F
119.9	F
174.9	F
121.5	F
135.45	F
92.9	M
116.0	F
162.9	M
103.9	M
112.9	M
107.0	M
132.0	F
96.4	F
95.0	F
183.9	F
81.0	M
130.9	F
130.0	M
147.0	M
66.0	M
111.0	F
150.0	F
206.9	F
134.95	F
99.9	F
82.5	F
123.0	F
68.0	F
114.5	F
176.9	F
103.0	F
111.9	F
64.9	M
87.95	F
130.0	F
65.5	F
170.0	M
88.0	F
160.9	M
137.9	F
120.0	F
119.9	F
73.0	M
66.0	F
170.9	F
152.9	F
131.0	F
112.45	M
146.9	M
167.9	M
80.0	F
111.4	M
102.0	M
68.0	F
130.0	M
113.0	F
151.9	M
127.4	M
149.9	M
117.0	M
90.0	F
89.0	M
117.0	F
61.5	F
177.9	M
149.0	F
212.4	F
51.0	F
57.0	M
95.0	F
144.9	M
115.9	M
75.05	M
79.0	F
112.0	F
180.9	M
78.0	F
123.0	M
145.95	M
108.0	M
145.4	F
119.2	M
226.9	F
187.9	F
150.45	M
189.9	F
179.9	F
125.9	M
156.9	M
58.0	F
148.9	F
129.9	M
91.0	F
121.0	M
129.9	F
172.5	F
146.0	F
98.4	M
67.0	F
97.0	F
88.0	F
85.9	M
180.9	M
167.95	F
125.9	M
75.0	F
150.9	M
113.0	F
169.9	F
109.0	F
125.9	F
115.9	M
148.5	M
67.0	F
99.5	F
92.9	M
84.0	F
145.9	F
143.4	F
97.0	F
140.0	M
161.9	F
98.9	M
105.0	F
157.6	F
128.95	M
100.0	M
157.0	M
142.9	F
115.5	F
119.0	M
129.9	F
145.9	M
79.0	F
88.0	F
85.0	F
110.0	F
112.9	M
102.0	F
75.5	M
130.9	F
72.0	M
137.4	M
110.0	F
138.0	M
138.9	F
121.9	F
164.4	F
85.0	F
96.0	F
101.0	M
116.0	F
129.4	M
100.4	M
131.0	F
122.4	M
115.9	F
148.9	F
72.0	M
94.0	M
113.0	F
168.9	M
107.0	F
94.0	F
80.0	F
136.9	M
97.0	F
121.9	F
98.0	F
113.9	F
100.5	F
89.9	F
78.9	F
92.5	F
90.0	M
105.9	M
138.9	M
180.9	F
108.9	M
119.9	F
126.5	F
175.9	F
74.9	M
82.5	F
170.9	M
88.0	F
120.9	M
161.9	F
102.9	M
60.1	M
90.0	M
143.4	M
193.4	F
131.0	F
147.4	M
73.0	M
159.9	F
124.9	M
112.9	F
176.9	M
113.9	M
149.9	M
154.45	M
111.0	F
103.9	M
114.0	F
226.9	M
64.0	F
166.9	M
111.5	M
96.0	F
134.9	M
116.9	M
99.9	M
165.0	M
186.9	F
164.9	M
116.9	M
174.9	M
108.95	M
156.9	F
116.5	F
129.0	F
75.5	F
102.9	M
101.0	F
83.0	F
62.0	F
136.9	F
68.0	F
144.0	M
126.9	F
110.9	M
104.9	F
101.0	F
182.9	F
131.9	M
137.5	M
99.9	M
107.0	M
118.0	F
144.9	F
134.9	F
127.4	F
103.0	F
55.0	M
47.0	F
78.5	F
147.9	F
100.0	M
139.9	F
137.9	F
212.9	M
144.9	F
99.9	M
178.0	F
136.0	F
62.0	F
128.9	F
134.4	F
119.0	F
176.95	F
90.0	M
143.9	F
156.9	F
80.0	F
111.9	M
117.9	F
121.45	F
59.0	M
126.9	M
158.9	F
132.9	M
101.5	F
111.9	F
135.9	F
95.9	M
118.9	M
135.4	F
121.9	M
95.0	M
180.9	F
76.0	M
114.9	F
130.95	M
89.0	F
92.0	M
161.45	M
116.9	F
99.0	F
134.0	F
145.9	F
91.9	F
41.0	M
116.0	F
117.9	M
135.75	F
154.4	F
250.40000000000000	F
84.9	M
170.4	F
142.9	M
151.0	M
125.5	F
141.5	F
67.0	F
94.0	M
148.9	M
119.9	M
100.0	F
147.0	F
189.4	F
86.9	M
125.9	M
184.4	F
72.0	M
207.9	M
80.0	M
105.0	M
143.95	F
144.4	F
160.4	M
123.0	M
187.9	F
191.9	M
187.9	M
138.4	F
57.0	F
108.0	F
139.4	F
117.9	M
86.1	M
94.5	F
101.5	F
100.9	F
162.0	M
101.9	M
96.5	F
77.0	M
120.0	M
96.45	M
119.9	M
95.0	F
80.5	M
187.9	F
146.9	F
111.0	F
168.9	F
89.5	M
94.9	M
84.0	M
85.9	F
63.0	M
105.0	M
167.9	M
218.0	F
165.9	M
145.9	F
112.0	M
131.5	F
148.45	F
127.0	F
111.0	F
148.9	M
134.45	M
32.0	M
121.0	F
146.9	F
121.9	M
173.9	F
210.9	M
103.0	M
218.9	M
127.0	F
160.0	F
123.9	F
171.9	F
126.9	M
115.9	F
114.9	F
78.9	M
148.45	F
126.9	F
97.5	M
112.0	M
65.0	M
141.9	M
131.9	M
96.9	M
77.5	M
66.0	M
62.5	M
137.9	M
103.0	F
126.9	M
114.0	F
111.0	F
97.0	M
192.9	M
138.9	F
151.9	F
159.0	F
101.0	F
210.9	M
115.5	F
131.9	F
136.5	F
171.9	F
145.9	F
105.0	F
106.9	M
108.0	F
253.9	F
123.0	F
99.0	F
189.9	F
74.0	F
103.9	M
142.9	M
115.0	M
87.0	M
104.9	M
101.0	F
103.0	F
135.9	M
64.0	M
110.0	F
28.5	M
76.0	M
85.0	F
120.9	M
116.0	M
114.45	F
154.9	M
139.0	M
98.0	M
138.9	M
162.0	M
157.9	M
131.9	M
97.0	F
141.9	F
129.0	F
107.0	M
135.9	F
115.9	F
112.9	F
98.9	M
127.0	F
126.9	F
136.0	F
68.5	M
241.9	F
124.0	M
103.0	M
100.0	F
134.9	M
191.0	F
158.9	F
135.5	F
91.5	F
84.0	M
56.0	M
134.4	F
131.9	F
172.9	M
139.9	M
103.4	F
92.0	F
128.9	M
70.0	M
145.9	M
161.9	F
121.9	M
136.9	F
135.9	F
197.4	M
62.0	M
97.0	F
164.9	F
220.9	F
98.5	M
71.95	M
85.5	F
136.7	F
117.0	F
143.0	F
78.5	M
107.0	F
119.0	M
145.9	M
168.4	M
116.0	M
131.0	F
94.0	F
244.9	M
139.9	M
97.0	M
157.9	F
148.9	M
135.9	F
67.0	M
128.9	F
101.4	M
151.9	M
124.9	M
159.9	M
132.4	F
150.0	F
115.5	F
83.0	M
85.4	F
133.0	F
160.9	M
161.9	F
140.9	M
122.0	F
184.9	F
169.9	F
143.0	F
86.0	F
132.0	M
83.0	F
117.4	M
86.0	F
141.9	F
144.9	M
92.0	F
117.95	F
121.9	M
141.9	F
181.9	F
71.5	M
85.5	F
189.9	M
126.4	F
211.9	F
108.0	M
128.1	M
148.9	M
170.0	F
90.9	F
125.9	M
55.0	F
99.0	M
212.4	F
85.9	M
165.4	F
78.0	M
200.9	F
131.9	M
83.0	M
147.9	M
141.0	F
225.9	F
116.9	M
106.9	F
148.9	F
122.4	M
103.0	F
84.0	M
160.9	F
132.9	M
105.0	F
93.0	M
113.5	F
180.9	M
187.9	F
148.7	F
55.0	M
132.0	M
75.0	M
192.9	F
174.9	M
94.5	F
128.9	M
103.0	F
54.5	F
157.5	M
152.9	M
91.0	F
115.9	M
120.9	F
121.0	F
124.9	M
131.9	M
137.9	F
109.0	M
67.0	F
146.95	M
145.9	F
133.9	F
137.9	F
112.9	M
157.9	F
132.9	F
146.9	F
189.9	F
106.95	M
99.9	M
89.0	M
57.5	F
78.0	F
110.0	F
121.9	F
70.0	M
126.9	M
92.5	M
102.0	M
101.0	F
120.9	F
99.0	F
84.0	F
164.9	M
66.5	F
129.0	M
75.5	F
121.9	M
70.0	F
106.0	M
98.0	M
110.9	M
158.9	F
118.0	F
128.0	M
98.9	F
81.9	F
143.0	M
55.0	F
165.9	M
144.9	F
124.0	M
99.9	M
76.4	F
164.5	F
111.0	F
98.0	M
156.0	M
82.0	F
141.9	M
124.0	M
86.0	F
65.0	F
100.0	F
82.0	F
104.4	F
130.9	F
92.9	F
155.9	F
224.9	M
183.4	M
131.9	M
125.45	F
221.9	F
72.0	F
130.0	M
125.9	M
194.9	F
129.0	F
123.9	M
104.0	F
136.5	M
132.5	F
112.9	M
80.9	F
104.45	M
174.4	M
61.0	M
142.9	M
136.9	F
77.0	M
82.0	M
189.9	M
119.95	M
102.0	M
65.9	M
161.9	F
174.4	F
114.9	M
88.9	M
99.0	F
121.4	M
152.5	M
93.5	F
129.0	F
119.9	F
115.9	M
60.0	M
128.0	F
80.9	M
108.0	F
181.9	F
134.9	F
122.5	F
135.4	F
91.0	M
148.4	F
52.0	M
126.0	F
110.9	M
104.4	M
113.0	M
154.9	M
84.0	F
114.0	F
129.5	M
99.0	F
162.9	F
128.4	M
141.95	F
125.0	F
132.9	F
120.0	M
143.4	M
74.0	F
136.0	F
161.9	M
184.9	F
101.55	M
130.0	M
112.9	M
130.0	M
175.45	M
183.9	F
150.0	F
153.9	F
240.9	M
176.9	M
58.0	M
100.0	F
154.0	F
100.0	F
149.0	F
103.0	F
105.9	M
69.4	M
79.9	M
181.9	F
92.4	F
114.9	M
91.0	F
92.0	F
131.9	M
114.9	F
80.45	M
133.0	F
88.0	M
115.0	F
74.5	F
136.9	F
98.0	F
91.5	M
180.9	F
141.0	F
118.5	F
110.95	F
136.5	M
114.0	F
150.9	M
98.2	F
80.0	F
110.9	M
114.9	F
125.0	M
74.0	F
142.4	M
112.9	F
242.9	F
135.9	M
159.4	F
188.9	F
176.95	M
63.5	F
75.0	F
94.9	M
91.0	M
149.4	F
92.4	F
115.0	M
157.4	M
149.9	F
105.0	M
161.9	F
164.4	F
62.0	F
184.9	M
131.9	M
94.0	F
83.0	F
169.5	M
57.5	F
105.9	F
134.0	F
166.4	M
122.9	M
106.9	F
73.5	F
130.9	M
90.9	M
125.9	M
158.9	F
106.0	M
173.9	M
79.0	F
150.9	M
99.0	M
109.0	F
84.0	F
148.0	F
106.0	M
159.9	M
157.5	F
45.0	F
78.0	F
125.5	M
107.4	M
69.0	M
158.4	F
119.9	M
116.9	F
116.9	F
174.9	F
110.9	M
94.0	F
120.0	F
117.0	F
75.0	F
80.0	M
175.9	M
173.9	M
121.9	F
134.55	F
155.9	M
134.9	M
72.4	F
148.9	F
217.9	F
115.9	M
227.9	F
108.4	M
120.0	F
60.0	F
99.5	F
75.0	M
135.5	F
118.0	M
100.9	M
78.5	M
131.9	M
100.0	F
68.0	F
116.0	F
131.4	M
84.0	M
154.9	M
139.0	F
113.95	F
146.9	F
133.9	F
146.0	F
143.9	F
126.4	F
67.0	M
134.9	F
165.4	M
129.9	M
86.0	M
144.9	M
132.7	F
80.0	F
121.4	M
74.0	F
180.4	M
154.0	F
175.9	M
99.0	F
164.9	F
139.0	F
130.5	F
184.9	F
98.9	F
119.0	F
149.9	F
85.9	M
112.0	M
65.0	F
170.5	F
100.4	M
87.0	F
111.9	M
96.0	F
100.9	M
108.9	M
92.0	M
143.9	F
120.4	F
175.9	F
141.0	M
154.9	F
110.9	M
120.0	M
108.0	F
125.0	F
126.9	F
127.9	M
116.4	M
169.9	F
153.9	M
58.0	M
120.0	F
82.0	M
80.0	F
164.9	F
100.0	M
122.0	F
105.9	M
107.9	F
153.9	F
131.9	M
177.9	F
118.0	F
139.9	F
140.9	M
145.0	F
117.0	M
106.45	F
108.9	M
78.0	M
81.5	M
116.9	M
131.9	M
120.4	M
101.35	M
92.5	M
132.9	M
96.0	F
93.0	F
117.0	F
114.9	M
153.0	F
109.5	M
115.0	F
163.4	M
189.9	F
75.0	F
143.95	M
150.45	F
90.4	F
187.9	M
71.0	F
117.0	F
120.9	M
90.0	F
116.9	M
144.4	M
102.0	F
60.0	M
89.0	F
125.0	M
200.0	M
100.0	M
118.0	F
192.9	M
119.9	M
110.0	M
139.9	M
68.0	F
163.9	M
128.9	M
125.0	M
107.5	M
131.9	M
76.0	F
124.0	F
184.95	M
68.0	M
137.9	M
134.5	M
122.9	F
148.4	F
131.9	M
81.0	F
130.0	M
184.9	F
68.9	F
137.9	M
129.5	F
121.9	M
158.9	M
160.9	M
145.0	F
63.0	M
113.9	M
65.0	F
89.9	M
192.0	M
124.0	F
113.5	M
154.0	F
104.9	M
106.9	M
112.5	F
169.4	M
107.0	F
143.4	F
80.0	F
136.9	F
147.9	M
137.5	M
130.4	M
142.0	M
102.9	M
101.9	M
128.0	F
115.0	F
115.9	M
107.5	F
128.4	M
108.9	M
70.95	F
140.4	M
105.9	F
123.0	F
146.4	F
113.4	F
154.4	M
23.0	M
132.9	F
152.9	F
97.9	F
162.45	M
86.0	F
108.9	M
114.9	F
71.0	F
119.0	F
135.0	F
87.0	F
81.0	M
92.9	M
157.4	M
170.9	F
107.9	F
122.9	M
227.9	M
105.0	M
148.9	M
115.9	F
136.0	F
211.9	F
129.9	F
154.4	M
154.4	M
106.4	M
63.0	F
119.0	F
89.0	M
131.0	M
63.5	M
83.0	F
104.0	F
134.9	M
163.9	F
103.0	F
202.4	F
120.0	M
86.0	F
150.9	F
141.95	F
130.9	M
134.0	F
188.9	M
104.4	M
75.0	M
94.9	M
103.0	F
92.0	F
223.9	F
106.0	F
115.9	F
128.0	F
210.95	F
95.0	M
99.0	F
142.9	F
77.9	M
107.9	M
158.9	F
113.4	M
139.9	F
106.5	M
92.0	F
113.0	F
78.5	M
179.5	F
102.9	M
114.0	F
96.5	F
139.5	M
155.95	F
148.0	F
138.0	F
108.0	M
132.9	M
122.9	M
128.9	F
124.0	F
96.0	F
159.4	F
68.0	F
71.0	F
89.0	M
150.0	F
95.9	M
183.4	F
137.9	F
121.0	F
132.9	M
170.9	M
114.9	M
143.0	F
152.95	M
174.9	M
111.0	F
97.0	F
131.9	F
107.0	F
162.4	M
106.0	F
98.9	M
111.4	M
121.95	F
128.0	F
79.0	F
66.5	M
158.9	M
105.0	F
67.0	F
123.5	F
191.9	F
148.0	M
26.5	M
134.9	M
91.0	F
71.0	F
58.0	M
112.4	M
147.4	M
128.9	M
114.9	M
166.9	F
75.0	M
162.0	F
108.0	M
158.4	M
120.45	M
126.0	F
196.9	F
131.5	F
101.95	M
86.5	F
169.9	M
95.9	F
224.9	M
144.9	F
139.5	M
97.0	F
73.0	F
157.9	M
86.0	M
178.9	F
183.9	F
129.9	M
113.0	M
118.5	M
218.0	F
158.9	F
122.9	M
109.9	M
156.9	M
131.0	F
108.9	M
85.0	F
152.45	F
135.0	F
151.0	F
132.9	M
113.0	F
131.9	M
176.0	F
183.9	F
148.9	M
103.0	M
113.0	F
125.9	F
136.0	M
155.9	M
96.0	F
134.4	M
137.9	F
135.0	F
130.9	F
154.9	M
64.0	F
54.0	F
163.9	M
126.0	M
124.9	M
142.0	F
53.0	F
102.9	M
92.0	F
146.4	F
116.0	F
37.0	F
106.9	M
101.9	F
84.0	F
97.0	M
162.9	F
154.6	F
127.4	F
93.0	M
148.9	M
94.9	M
129.9	M
123.9	M
189.9	M
171.4	F
190.9	F
43.0	M
35.0	F
154.45	F
125.4	M
214.9	M
127.4	F
105.0	M
63.0	M
163.0	F
168.9	F
98.0	M
142.1	F
133.9	F
107.0	F
196.9	M
163.9	F
65.0	F
128.5	F
201.9	F
117.0	M
102.0	M
137.9	M
148.9	F
155.9	F
108.5	F
70.0	M
133.9	F
97.0	F
93.0	F
176.9	M
114.9	F
208.9	F
137.9	F
173.95	M
62.5	M
150.45	M
86.9	M
205.9	F
120.9	F
78.5	F
155.9	M
97.0	F
83.0	F
153.9	M
73.0	F
121.5	F
121.0	M
97.5	M
92.0	F
116.0	F
119.4	F
76.9	F
154.4	F
156.9	M
144.9	F
110.9	M
120.9	M
113.9	F
65.0	M
127.5	M
107.0	F
162.9	M
128.0	F
148.4	M
171.9	F
147.9	M
97.0	F
152.4	M
81.0	F
99.0	F
101.0	F
145.0	F
179.9	F
106.9	F
134.9	F
135.0	F
116.0	F
112.0	F
127.4	F
95.0	F
117.9	M
144.0	F
145.45	F
154.9	F
144.9	F
151.9	M
122.9	F
144.9	F
97.0	M
108.0	M
134.9	F
164.4	F
145.9	M
140.9	F
110.9	F
195.9	F
104.9	M
169.9	M
72.0	F
186.9	M
126.4	M
68.0	F
132.95	F
173.9	F
91.9	M
182.9	M
135.4	F
79.5	F
68.0	M
81.9	M
99.0	F
122.0	F
99.0	M
114.5	F
113.4	M
104.9	M
98.9	M
119.9	M
61.5	F
125.0	F
121.0	F
146.9	F
131.5	F
129.9	F
135.0	M
92.9	F
93.0	F
120.0	M
159.95	F
123.0	F
113.9	M
96.5	M
78.0	F
78.5	F
125.0	M
105.9	F
122.0	F
88.0	F
101.0	F
85.9	M
109.45	F
105.0	F
117.0	F
154.9	M
109.0	M
149.4	M
176.9	M
96.0	F
118.9	F
172.4	F
116.9	F
137.0	F
105.7	M
105.9	F
124.9	F
163.45	M
171.9	M
212.4	F
105.0	F
116.9	F
188.9	M
118.9	M
116.9	M
133.0	M
106.9	M
113.0	F
151.4	M
88.0	M
51.0	M
122.9	M
130.9	M
139.0	M
125.9	M
110.9	F
156.0	F
144.9	M
172.9	F
115.9	F
195.9	F
119.0	M
120.0	F
134.9	F
112.4	F
144.9	M
115.4	F
137.9	F
152.5	F
138.9	M
102.9	M
152.0	M
160.4	F
109.9	M
89.0	M
52.0	F
110.0	F
92.0	M
61.5	F
104.0	M
75.5	F
122.0	M
68.0	M
99.0	F
170.5	F
83.0	M
134.9	M
182.4	F
161.9	F
221.9	F
171.9	F
114.9	F
146.9	F
153.0	M
171.0	F
116.9	M
126.0	F
131.9	M
131.0	M
179.9	M
90.9	M
103.9	M
117.9	M
111.0	F
202.9	F
97.0	F
170.9	F
86.9	F
65.0	F
177.5	F
141.4	F
141.9	M
89.5	F
177.9	F
157.5	M
144.9	F
102.0	F
125.5	M
101.0	F
99.5	F
132.9	F
95.4	M
84.0	F
79.5	F
118.9	M
186.9	M
128.9	M
112.5	F
119.0	M
71.0	F
83.0	F
181.9	M
168.0	F
133.0	M
128.0	F
153.4	M
92.0	F
143.9	F
233.9	F
116.4	M
72.0	F
102.9	M
124.9	M
165.9	F
167.9	M
114.0	F
51.0	M
73.0	M
121.9	M
114.0	F
50.0	M
90.9	M
63.0	F
130.4	F
105.0	M
123.9	M
138.0	M
10.0	M
70.0	F
174.95	M
82.0	F
123.05	M
161.9	M
174.9	M
63.0	F
102.9	F
114.0	M
125.9	M
94.0	F
180.9	M
123.0	F
118.4	M
106.0	M
62.9	F
94.0	M
126.9	M
113.5	M
169.9	F
122.9	M
34.0	M
61.0	M
117.0	F
114.9	M
109.5	F
139.4	F
192.9	F
131.0	F
156.4	M
57.0	F
162.9	F
112.4	F
100.0	M
171.9	F
58.0	F
74.0	F
194.0	F
121.0	F
109.95	F
145.0	F
132.9	M
146.0	F
139.9	F
98.0	F
139.9	M
122.0	M
125.5	M
136.9	M
120.0	M
127.0	F
91.0	F
66.0	M
104.9	M
37.0	F
171.45	F
183.4	M
54.0	F
75.0	F
144.9	F
142.0	M
125.9	M
67.0	M
104.0	M
119.0	M
73.0	M
77.5	M
117.9	M
156.0	F
107.5	F
123.9	F
61.0	F
85.0	M
130.0	F
172.9	M
84.0	F
99.9	M
138.9	M
127.5	F
126.0	F
123.9	M
124.0	F
116.0	F
136.0	F
89.9	F
158.9	M
129.0	F
154.0	F
185.9	M
190.9	M
142.9	F
86.5	M
112.0	M
169.4	M
202.4	M
78.0	F
145.0	M
117.9	F
140.0	F
124.0	F
118.9	M
85.0	F
191.9	F
110.0	M
80.5	F
146.9	F
83.0	F
177.9	M
118.4	M
96.0	F
72.0	M
111.5	F
127.95	M
98.4	F
104.5	F
150.9	F
102.5	F
134.45	M
106.9	M
113.5	F
76.0	F
142.9	F
135.95	F
122.9	M
129.9	M
156.4	F
104.0	M
143.0	F
130.9	M
149.9	M
152.95	M
100.0	F
153.9	F
186.9	M
146.9	F
99.5	M
169.9	M
119.9	M
66.0	M
137.9	M
43.0	F
118.0	F
59.0	M
128.0	F
79.0	F
149.45	M
147.4	M
138.4	F
89.0	F
72.0	F
128.9	M
133.9	F
133.0	F
169.0	F
132.9	M
100.4	F
136.4	F
119.55	F
101.0	F
82.9	M
49.0	F
137.9	F
128.9	M
75.0	M
117.4	M
115.0	F
104.0	F
87.0	M
140.9	F
111.9	F
180.9	F
83.1	M
107.5	F
192.9	M
128.0	F
107.5	M
88.0	F
162.9	M
93.5	F
140.9	F
89.0	M
148.9	M
168.9	F
164.9	F
97.4	M
133.0	F
108.4	M
188.9	F
58.0	F
61.0	F
165.35	F
107.0	F
121.9	F
186.45	F
108.0	F
54.0	M
150.0	F
102.0	F
82.9	F
128.9	F
108.0	F
194.9	M
115.5	M
175.0	F
124.4	M
186.0	M
59.0	M
172.9	F
147.9	F
161.9	M
30.0	M
238.5	M
115.9	F
122.0	M
154.4	F
117.0	F
196.9	F
110.0	M
161.4	F
124.9	M
111.9	M
107.0	F
59.9	M
118.0	F
113.9	M
88.0	F
157.9	M
146.9	F
123.9	F
127.4	F
117.0	M
95.9	M
130.5	M
131.0	F
153.4	M
134.0	M
69.0	F
64.0	F
70.0	M
149.0	F
123.7	M
177.9	F
102.9	M
113.0	F
78.9	M
94.9	M
130.9	F
149.9	M
135.4	M
85.0	F
153.9	F
109.0	F
194.4	F
115.9	F
85.5	M
156.95	M
145.9	F
194.4	F
124.0	F
114.0	M
93.0	M
160.0	F
146.45	F
180.4	M
113.9	M
81.9	M
114.4	M
131.9	F
118.0	F
83.0	F
113.0	F
149.95	M
139.9	F
141.9	M
94.0	M
114.9	M
140.4	F
77.0	F
99.0	M
224.9	F
106.0	M
67.0	M
74.0	F
120.9	F
106.5	M
106.0	F
136.9	M
123.0	F
64.0	M
162.9	M
172.0	F
165.9	F
125.9	M
99.0	F
113.4	M
115.9	F
95.0	F
93.4	M
141.9	M
128.5	F
89.0	M
86.0	F
146.95	F
131.9	M
149.9	F
117.9	M
124.9	F
72.0	M
95.9	M
168.9	M
106.0	F
78.5	F
105.4	M
98.9	M
80.0	F
159.9	M
111.9	F
75.0	F
128.0	F
125.9	F
107.0	F
93.0	F
148.0	M
103.0	M
120.9	M
144.9	F
127.9	M
131.0	F
107.5	F
120.0	M
118.0	F
99.0	F
195.0	F
144.9	M
116.4	F
116.9	F
153.4	M
108.0	M
132.0	M
118.95	F
133.4	F
117.0	F
136.0	F
129.0	F
100.9	M
100.0	F
143.9	F
78.0	F
144.9	F
105.0	F
81.0	M
179.4	M
179.45	F
69.0	F
126.9	M
105.0	F
100.0	F
158.4	F
113.0	M
156.9	M
162.9	M
125.0	M
107.0	M
102.5	M
130.9	F
96.9	M
106.9	M
152.9	M
145.9	M
118.0	F
118.9	M
133.4	M
157.5	F
171.9	M
50.0	M
139.5	M
86.0	F
174.4	F
159.5	M
146.9	F
148.0	F
102.5	M
86.0	F
69.0	F
111.9	F
150.0	F
131.9	M
139.5	F
49.0	M
130.9	F
129.4	F
94.0	M
119.9	M
105.9	M
129.0	M
129.0	M
172.4	M
146.9	F
71.0	M
154.9	F
78.95	M
94.9	F
109.0	M
153.4	M
160.0	F
76.9	F
81.5	F
91.9	F
128.0	M
119.9	M
114.4	M
74.5	F
52.0	F
221.9	F
169.9	M
92.5	F
134.9	F
103.0	M
82.0	F
128.9	M
132.9	M
141.4	M
102.9	M
117.9	F
77.0	F
168.5	F
120.9	M
218.9	M
119.0	F
151.9	F
98.0	M
118.9	F
99.0	F
77.9	F
91.9	F
172.9	F
160.5	F
90.0	F
65.9	M
132.0	M
111.5	M
93.9	F
100.9	M
170.4	F
81.0	F
93.0	F
128.5	F
237.9	M
89.9	M
65.0	F
149.9	M
134.0	F
96.5	M
94.0	M
83.5	F
67.0	M
101.4	M
80.0	M
156.9	M
130.9	F
42.0	M
96.0	M
147.9	M
108.0	M
135.9	F
132.9	M
116.5	F
71.0	F
142.9	M
61.5	F
79.0	M
106.0	M
124.0	F
102.0	F
134.45	F
78.0	F
104.0	M
173.4	F
81.0	F
180.9	M
65.0	F
100.0	M
106.0	M
148.9	F
130.45	M
123.5	M
119.9	F
132.9	F
100.0	M
123.9	M
115.9	M
117.4	M
106.9	M
125.9	F
135.9	F
141.0	M
106.5	F
91.9	M
129.4	M
110.5	F
191.9	M
133.9	F
48.0	M
89.9	F
121.5	F
156.0	M
173.9	F
137.0	M
178.9	F
148.9	F
166.9	M
86.0	M
112.0	F
68.0	M
79.0	F
149.9	F
99.0	F
137.0	F
48.0	M
64.0	F
143.4	F
177.4	F
85.0	M
104.0	M
146.1	F
137.0	F
143.9	M
137.9	F
61.0	F
101.0	F
127.4	M
88.4	F
113.9	F
128.5	M
171.9	F
144.9	M
114.5	F
128.9	M
105.9	F
106.0	M
86.0	M
123.4	M
135.4	M
62.0	M
163.4	M
149.9	F
93.9	F
128.7	M
113.0	F
114.5	F
210.9	F
115.95	F
132.9	F
126.9	F
156.0	F
93.0	M
74.0	F
129.5	F
169.45	F
70.0	M
128.5	M
98.0	M
140.9	F
95.0	F
132.9	F
112.0	F
111.0	M
135.9	M
96.0	F
149.45	M
123.0	M
145.9	M
180.6	M
107.9	F
136.9	F
166.9	F
84.9	F
147.9	F
145.9	F
113.0	M
116.0	F
116.9	M
68.0	F
195.0	F
149.45	F
89.0	M
118.0	F
77.9	M
116.0	M
152.0	M
151.9	F
127.9	F
88.0	F
90.0	M
92.0	F
116.9	F
120.9	M
126.7	M
123.0	M
135.4	M
121.4	F
104.0	F
165.0	M
95.9	F
85.0	F
164.4	M
142.9	M
117.9	M
96.0	F
220.4	F
169.9	M
93.0	F
186.4	F
184.9	M
124.9	M
143.0	F
69.5	F
174.4	M
150.9	F
57.5	M
115.0	F
90.5	F
92.0	M
109.9	M
137.9	F
157.9	M
119.4	M
113.9	M
109.0	F
91.5	M
130.9	F
119.9	F
94.0	F
118.9	M
50.0	M
145.5	F
109.9	M
121.9	M
106.0	F
136.4	F
166.9	M
160.9	F
88.0	F
44.0	F
127.0	M
109.9	M
120.4	F
131.9	F
111.9	M
109.4	M
165.9	M
114.5	F
161.0	F
100.0	F
132.0	M
68.5	F
111.0	F
49.0	F
84.9	M
130.0	M
121.9	M
132.9	M
138.9	M
88.0	M
181.9	F
118.5	M
154.9	F
110.0	F
189.9	M
225.9	F
171.9	M
98.0	F
178.4	F
157.9	M
171.9	M
129.9	M
165.9	F
151.4	M
128.4	M
155.9	M
111.9	F
43.5	M
168.9	F
78.5	M
157.9	F
230.9	M
93.95	M
157.4	M
78.0	F
97.9	F
142.0	M
149.0	F
132.9	F
111.1	F
149.9	F
137.0	F
86.0	F
166.4	M
125.4	M
125.0	F
239.9	M
92.4	F
109.9	M
101.0	F
191.9	F
87.5	F
115.0	F
44.0	M
126.0	M
139.9	M
92.9	M
108.0	F
97.5	F
165.9	F
141.4	M
133.9	M
115.9	M
135.5	F
109.1	M
117.9	M
160.9	F
105.9	M
110.4	F
69.0	F
229.0	F
128.9	F
161.4	F
91.0	M
90.9	F
99.9	M
102.0	M
139.9	M
134.5	F
246.9	M
70.5	F
146.0	F
55.0	M
140.9	M
115.9	M
144.9	F
84.0	M
105.4	F
125.4	M
191.9	F
58.0	M
135.0	F
123.9	F
163.9	F
155.9	F
161.9	M
132.9	M
119.0	M
128.4	F
107.0	F
187.9	M
120.5	M
108.9	M
109.5	F
112.95	M
131.9	M
106.5	F
153.0	F
86.9	M
197.0	M
71.0	M
132.0	F
144.9	F
121.9	F
126.5	M
132.5	F
91.45	M
108.0	M
176.4	M
155.9	F
36.0	F
105.9	M
110.9	M
79.0	F
100.0	M
97.5	F
47.0	M
78.0	M
150.9	F
95.4	F
131.0	F
130.9	M
46.5	M
89.0	M
80.0	F
142.4	F
136.9	F
133.9	M
193.9	M
100.9	M
138.9	M
105.0	F
125.0	M
103.4	M
98.9	F
120.9	M
101.0	F
110.0	F
97.0	F
68.0	F
96.0	F
106.0	F
142.9	F
140.0	M
142.9	M
212.45	F
222.9	F
100.5	F
109.9	F
76.0	M
148.9	M
100.9	M
153.9	F
164.9	M
202.45	F
101.0	F
106.0	F
142.4	M
124.5	F
147.9	F
114.0	F
134.9	M
58.0	F
173.0	M
113.5	F
150.9	M
125.4	M
119.9	F
85.0	F
153.0	M
143.0	F
114.0	F
83.0	F
146.5	F
48.0	M
76.5	F
157.1	F
94.5	M
107.0	M
161.9	F
132.1	M
84.0	F
134.9	M
149.9	F
134.4	M
138.7	F
116.0	F
76.0	F
75.0	F
60.0	F
113.4	M
226.4	F
122.9	M
102.9	F
105.0	F
154.9	M
143.9	M
138.0	M
106.5	F
96.0	M
114.9	F
133.9	F
174.9	M
132.2	F
133.9	F
148.4	F
87.0	M
73.4	M
68.0	M
145.95	F
123.45	F
58.9	M
75.0	F
143.0	F
142.9	M
197.0	F
124.9	M
131.9	F
141.9	F
99.0	F
154.9	M
93.0	F
141.4	F
60.0	F
139.5	M
117.9	M
207.9	M
165.9	M
101.0	F
137.9	F
235.9	F
182.9	F
108.0	M
34.0	M
101.4	F
86.0	M
142.0	F
117.45	M
132.0	F
120.9	F
180.4	M
135.9	M
110.95	M
66.0	M
136.9	F
91.0	F
63.0	M
151.9	F
112.9	F
97.0	M
101.9	M
71.0	F
58.0	F
142.9	F
107.95	M
188.9	F
133.4	F
147.9	M
61.0	M
163.9	F
189.9	F
127.9	M
91.0	F
83.0	F
137.0	F
198.4	M
101.9	F
103.4	M
117.9	M
107.0	M
65.0	M
104.1	F
150.9	M
132.9	F
173.0	M
197.5	F
76.9	M
135.5	F
110.9	F
116.9	M
92.0	F
144.9	M
107.0	F
145.0	F
111.0	F
116.9	M
135.0	M
47.0	F
108.0	F
137.9	M
81.0	F
159.9	M
188.9	F
151.9	F
161.4	M
110.5	F
149.4	M
139.9	M
61.0	M
165.9	F
91.0	F
175.5	F
119.9	F
154.2	F
175.9	F
76.0	F
90.0	F
122.0	F
149.0	F
145.9	F
73.0	F
55.0	F
89.5	F
87.0	F
122.9	M
133.0	F
118.9	F
125.0	F
116.9	F
150.9	M
82.0	M
94.0	M
167.4	F
104.5	F
141.9	M
112.5	M
96.9	M
126.0	F
123.4	F
78.0	M
166.9	M
125.0	F
104.0	F
43.0	M
125.9	F
196.9	M
162.0	F
57.5	F
139.0	F
136.9	M
96.0	M
104.0	M
101.0	F
127.5	M
125.9	F
66.5	F
116.0	F
124.45	M
46.0	M
107.9	M
93.0	F
90.0	M
142.9	F
85.5	M
93.5	M
84.0	F
87.0	F
93.0	F
117.9	F
106.1	M
125.9	M
113.0	F
135.5	F
182.9	F
124.9	M
96.4	M
112.0	F
161.9	M
42.0	M
202.9	F
140.45	F
81.0	F
130.9	F
81.5	F
92.9	M
206.9	F
145.4	M
148.9	F
131.9	F
122.9	F
62.0	M
123.9	F
123.9	M
132.9	M
127.9	F
103.9	M
160.9	F
187.9	M
129.9	F
186.9	M
122.95	M
192.0	F
75.0	F
134.9	M
132.0	M
113.0	F
134.9	M
141.9	M
133.9	M
217.9	M
105.0	F
38.0	F
109.0	M
189.9	M
132.9	M
160.9	M
150.5	F
51.5	M
161.9	M
106.0	F
131.9	F
165.9	F
124.9	M
100.4	M
103.9	F
138.0	F
104.9	M
103.0	F
128.5	F
202.9	F
84.0	F
69.0	F
113.0	M
117.4	F
225.9	M
77.0	F
126.9	F
95.0	F
101.9	F
123.0	M
110.9	F
123.9	M
156.4	F
99.0	M
180.9	F
66.0	F
134.9	M
99.9	M
155.9	M
224.9	M
213.0	M
117.0	M
146.0	F
80.0	M
111.4	M
88.0	M
97.0	F
116.5	F
124.9	M
158.9	M
85.0	F
211.9	F
116.0	F
119.9	F
42.0	F
124.0	F
102.0	M
90.0	F
94.0	F
79.0	F
106.0	M
135.0	F
102.0	F
132.45	M
126.9	M
134.5	F
160.0	M
136.9	M
138.9	M
96.5	M
114.9	M
107.0	F
141.9	F
108.0	M
222.9	F
144.9	M
100.4	F
155.4	F
123.5	F
89.45	M
176.9	M
117.9	F
115.0	M
112.9	M
100.0	M
97.0	F
78.0	F
110.9	F
90.0	M
145.9	F
129.9	F
138.0	F
145.9	M
167.9	F
127.0	F
148.9	F
159.95	M
164.9	F
125.4	F
77.0	F
112.0	M
99.9	F
116.5	M
127.9	F
74.0	M
62.0	F
97.9	M
132.9	M
128.9	M
94.9	M
89.5	F
135.9	M
94.9	F
154.4	M
102.0	F
127.5	F
195.9	M
88.9	M
95.0	F
144.9	F
125.0	F
116.0	F
94.0	F
140.9	M
112.9	F
144.9	M
218.0	F
93.0	F
117.0	M
126.0	F
152.4	M
141.9	F
162.9	F
134.0	M
119.9	F
139.6	M
119.5	F
164.9	F
170.9	M
96.0	F
116.5	M
139.9	M
175.9	F
126.0	F
153.9	F
87.0	F
120.9	M
106.0	M
82.0	F
152.0	M
135.9	M
102.0	M
122.9	F
131.9	F
157.4	F
116.0	F
88.0	F
144.9	F
64.0	F
61.0	M
156.9	F
90.9	M
136.95	F
98.5	F
128.5	F
146.5	F
127.0	M
92.0	F
87.0	F
119.9	F
141.4	M
163.9	F
159.9	M
36.0	F
145.9	F
77.0	M
199.4	F
127.4	M
138.9	F
105.9	F
173.9	F
127.0	M
117.0	M
110.9	F
108.0	M
133.9	F
149.9	M
155.9	F
115.9	M
161.4	F
92.5	M
141.4	M
119.0	F
68.0	M
91.0	F
148.9	M
120.9	F
147.4	F
139.9	M
117.45	F
135.60000000000000	M
158.9	M
118.0	F
92.5	F
53.0	F
103.0	M
146.9	F
48.5	M
154.9	M
156.4	M
123.9	M
91.5	M
123.0	F
162.9	M
126.9	F
89.9	M
78.0	F
126.9	M
141.9	M
132.9	F
192.4	M
106.9	M
97.0	F
69.5	F
127.0	F
156.45	F
142.9	M
112.9	F
82.0	F
79.0	M
105.0	F
135.9	F
132.9	M
188.0	F
127.9	F
52.0	F
139.9	F
122.0	F
99.0	M
106.9	M
184.9	F
109.0	M
142.0	M
116.0	F
64.0	F
127.4	M
167.9	M
120.0	F
97.0	F
88.0	M
100.9	F
56.0	M
71.0	F
119.9	M
195.9	F
153.9	M
195.9	F
73.0	M
117.45	M
98.0	F
81.0	M
149.4	F
207.9	M
214.0	M
144.9	F
100.9	M
140.4	F
97.0	F
103.9	M
90.5	M
115.45	M
74.0	F
28.0	F
82.0	F
107.0	F
93.0	F
117.0	F
131.9	M
151.4	M
99.9	M
154.9	M
169.9	F
133.0	F
133.0	M
120.9	M
143.9	M
220.9	F
126.0	F
166.4	M
107.5	M
73.9	F
58.0	F
148.9	M
139.0	F
99.9	M
178.9	M
102.5	M
170.9	M
85.9	F
106.0	F
189.9	F
56.0	F
137.0	M
117.9	F
96.9	M
112.0	M
100.5	F
47.0	M
236.9	F
123.9	M
122.5	M
63.0	M
105.4	M
122.0	F
179.9	M
104.4	F
103.0	F
164.0	M
171.9	F
105.0	F
123.0	F
64.0	M
151.9	F
121.0	F
139.9	F
127.9	M
145.0	F
146.0	F
119.0	F
109.5	M
96.0	F
109.0	M
130.0	F
140.9	F
103.4	M
91.5	M
99.0	F
115.9	M
145.0	F
181.9	M
152.9	M
111.9	M
184.0	F
104.5	F
113.0	F
222.9	F
87.9	M
83.0	F
56.0	M
61.0	M
70.5	F
79.0	M
42.0	M
136.9	M
143.0	M
87.0	M
205.4	F
104.9	F
56.0	M
151.0	F
106.0	F
127.9	M
37.0	M
164.0	F
140.9	M
160.9	F
169.9	M
86.0	F
91.0	M
109.0	F
137.9	M
124.9	F
99.0	F
165.5	F
199.9	F
124.9	M
115.5	F
43.0	M
85.0	M
144.4	F
116.9	F
145.9	F
112.9	M
116.4	F
82.0	F
236.9	F
72.0	F
111.0	F
163.9	F
114.0	F
131.0	M
134.45	M
130.4	F
48.0	M
30.0	F
147.4	F
116.9	F
43.0	M
79.9	F
176.0	F
126.0	F
100.5	F
161.6	M
111.0	F
177.9	F
120.0	F
145.9	M
148.9	F
152.9	F
125.9	F
202.9	M
141.9	M
114.4	M
125.0	M
121.0	M
132.95	F
138.9	M
110.9	F
146.0	F
136.9	M
180.9	F
157.9	M
127.4	M
100.0	F
119.4	M
146.9	M
139.9	M
41.0	M
132.9	F
174.4	F
164.4	M
169.0	F
107.0	F
127.9	F
156.9	F
116.9	F
97.5	M
136.9	M
166.9	M
130.0	F
100.9	M
86.9	M
110.9	M
163.9	F
98.9	M
94.9	M
99.0	F
117.4	M
107.0	F
131.5	M
88.0	F
63.0	M
123.1	F
120.0	F
106.5	M
135.0	F
95.9	M
156.0	F
180.0	M
86.0	M
126.9	M
62.0	M
212.9	F
159.9	M
94.0	F
153.4	M
93.0	F
152.45	F
84.5	M
108.9	M
120.0	F
181.45	F
109.9	M
123.9	M
121.0	F
151.9	F
93.0	M
136.0	F
163.9	F
160.9	F
112.9	M
63.0	M
54.0	F
132.45	M
118.9	M
96.9	M
105.0	F
160.9	F
98.0	F
169.0	F
105.0	F
158.9	F
116.9	M
175.4	F
85.0	M
68.0	M
78.0	F
87.9	M
113.0	F
136.5	M
172.9	M
74.0	F
125.0	F
105.0	F
80.0	M
261.4	F
154.0	F
87.0	M
11.0	F
110.0	M
143.95	F
83.0	M
83.0	F
82.0	M
143.9	M
123.4	F
133.0	F
117.9	M
124.5	F
79.0	F
144.9	F
125.0	M
104.45	M
144.4	M
138.9	M
117.5	F
127.9	M
125.9	M
102.5	F
86.9	M
170.0	F
125.9	M
168.0	F
193.4	M
152.95	M
119.0	M
85.0	F
147.9	M
109.0	F
120.9	M
125.9	M
170.4	F
105.0	F
104.9	M
125.1	F
110.0	M
103.9	M
145.9	M
122.0	F
115.9	F
137.9	F
182.9	F
119.9	M
99.0	F
118.4	M
100.0	F
130.0	F
139.9	M
154.9	F
141.9	M
135.4	M
171.4	F
134.9	M
31.0	M
91.0	F
122.0	M
100.45	M
107.9	F
93.9	M
114.9	M
209.9	M
67.0	M
152.0	F
143.0	F
93.0	M
98.5	F
106.9	M
120.0	F
149.9	F
49.0	M
135.9	M
183.9	F
100.9	M
100.9	M
98.9	M
133.9	M
121.0	F
239.4	F
107.9	M
101.0	M
131.9	M
136.0	F
125.4	M
110.0	M
218.9	M
57.0	F
67.0	M
161.0	F
144.9	F
90.0	F
133.5	F
126.9	F
117.9	M
170.5	F
86.0	M
94.5	M
117.0	F
149.9	F
187.9	M
163.9	M
141.0	F
122.9	M
132.9	M
141.9	F
48.0	M
103.9	M
160.0	F
28.0	F
58.0	M
121.0	F
111.0	F
106.9	F
133.9	M
136.4	F
106.0	M
61.0	M
136.9	M
125.0	F
201.9	F
137.0	F
126.45	M
162.9	F
145.9	F
149.9	F
133.9	F
110.9	F
144.9	M
116.9	M
90.9	F
152.9	F
156.1	M
161.0	F
136.9	M
143.5	F
122.0	F
126.0	M
93.0	M
108.7	M
123.9	M
94.9	M
110.9	M
70.0	M
174.9	F
60.0	F
144.0	F
142.9	M
81.0	F
51.0	M
151.9	M
158.9	M
135.9	F
102.0	M
88.9	M
103.9	M
179.9	F
145.4	M
143.4	F
142.0	M
156.9	F
169.0	M
90.0	M
109.9	M
75.0	F
98.5	F
101.4	F
117.0	M
114.0	F
167.0	F
68.0	M
175.9	M
110.0	M
123.9	M
135.0	M
170.4	F
120.5	M
127.9	M
82.9	M
107.0	M
150.0	F
180.95	M
142.9	M
91.0	M
85.0	M
123.0	F
80.0	F
70.0	F
133.9	M
178.0	F
157.0	F
63.5	F
113.9	F
127.45	M
117.9	F
89.0	F
128.4	M
129.9	M
139.9	M
117.4	M
127.9	M
118.4	F
154.9	M
121.0	F
154.4	M
198.4	F
145.4	F
168.9	F
129.9	F
190.9	F
116.0	M
72.0	F
124.5	F
99.9	F
97.0	M
145.9	M
122.45	F
145.9	F
207.9	F
108.5	F
138.9	F
120.0	F
133.9	F
132.9	M
97.9	F
69.0	M
144.9	M
133.9	M
100.4	F
119.0	F
105.0	F
125.0	F
142.9	M
111.0	F
148.9	M
67.45	F
153.9	M
73.0	F
119.9	F
122.9	F
126.9	F
134.9	F
177.9	F
123.0	F
113.95	F
140.0	F
84.5	M
130.4	M
119.9	M
95.9	F
54.0	F
89.0	M
160.9	M
78.5	M
112.0	F
112.9	M
119.0	M
156.4	M
122.9	M
138.9	M
107.0	F
120.9	F
121.9	M
114.5	F
145.0	F
98.95	F
119.9	M
117.9	M
117.9	M
116.0	M
153.0	F
124.9	M
119.0	F
85.0	M
67.5	M
99.9	M
102.0	F
165.0	F
182.9	F
143.0	F
126.9	M
59.0	M
148.0	F
31.0	F
127.4	M
131.9	M
169.4	M
105.0	M
90.0	F
115.0	F
193.9	F
143.0	F
73.0	F
157.9	F
160.9	F
85.9	M
154.9	F
108.0	F
119.4	M
167.95	M
63.9	M
91.0	F
132.5	F
116.4	M
169.4	M
136.9	M
131.4	M
88.0	M
144.9	M
150.4	M
102.5	F
163.9	F
137.9	F
134.9	M
120.0	F
94.0	F
119.9	M
70.0	F
120.5	F
36.0	M
84.0	M
144.45	F
76.0	M
153.9	M
154.5	M
169.0	F
101.5	F
105.9	M
105.0	M
100.0	F
164.4	F
178.0	F
152.45	F
114.95	M
141.9	M
149.4	F
79.0	F
57.0	F
134.9	M
147.9	M
117.0	F
133.9	F
38.0	F
121.9	F
107.9	M
139.95	M
55.0	F
131.9	M
196.9	M
78.4	F
117.9	F
69.0	F
107.9	M
105.0	F
186.9	M
136.9	M
65.9	F
137.4	M
103.0	F
94.0	M
212.9	F
100.0	F
188.9	F
113.9	M
116.4	M
78.9	F
49.0	F
147.9	F
160.0	F
91.5	F
126.45	M
112.9	M
93.9	M
98.3	F
99.0	F
115.4	M
105.9	M
112.5	F
138.9	M
110.0	F
105.0	F
127.0	F
104.5	F
201.9	F
157.9	F
119.9	F
129.5	F
124.9	F
65.0	M
124.0	M
122.0	F
65.0	M
76.0	M
98.0	F
135.9	F
161.9	F
75.5	F
115.9	M
113.9	M
147.9	M
66.0	M
125.9	M
168.9	F
112.0	M
96.4	M
106.0	F
120.9	M
179.45	M
137.9	M
51.0	M
153.4	M
121.9	M
162.9	F
103.9	M
103.9	M
140.9	M
84.0	F
153.0	F
111.4	M
186.9	M
155.95	M
172.9	F
83.9	M
129.0	F
87.5	M
75.0	F
128.0	F
116.9	F
126.0	M
89.9	M
133.9	M
162.5	M
154.9	M
130.9	F
164.0	F
122.0	F
56.0	M
88.0	M
139.0	M
101.0	F
108.45	F
107.9	F
167.5	F
82.0	F
138.9	F
173.9	M
149.9	F
159.5	F
139.9	F
106.45	M
163.5	F
79.5	F
180.5	M
131.9	M
120.0	F
136.9	F
110.9	M
82.0	M
130.5	M
130.0	F
96.0	F
74.0	M
141.9	F
166.95	M
119.0	F
156.4	F
110.0	M
156.4	M
151.9	F
202.9	F
130.9	M
140.9	F
112.0	M
140.9	F
145.9	M
117.9	F
133.0	M
130.9	F
122.9	F
138.4	M
56.0	F
132.4	M
141.0	F
113.9	F
103.0	F
114.0	M
70.0	F
137.0	M
118.9	M
160.9	M
138.9	M
142.9	M
101.9	F
96.4	M
146.9	F
121.0	F
116.4	M
172.5	M
134.9	M
127.9	F
142.9	M
99.5	M
139.9	F
157.9	M
119.0	M
127.45	F
101.0	F
144.95	F
157.9	F
117.0	F
177.9	F
52.0	M
105.9	M
173.0	F
63.5	F
144.4	M
85.0	F
147.4	M
137.9	F
102.0	F
104.4	F
115.0	F
143.9	F
153.0	M
117.9	M
155.9	M
105.9	M
233.9	M
136.9	M
126.9	M
82.0	M
158.0	M
207.9	F
95.0	F
189.9	F
84.0	F
118.9	F
202.95	F
121.5	M
129.9	M
101.5	M
115.0	M
110.9	F
147.9	M
146.9	F
179.9	F
54.0	M
101.0	F
146.9	M
132.4	M
132.0	F
83.5	F
169.9	F
156.9	M
97.5	F
76.0	F
159.9	F
154.0	F
100.0	F
161.0	M
144.5	F
174.4	F
107.9	M
142.9	M
112.0	F
116.4	F
98.0	F
110.95	F
154.9	F
151.9	M
204.9	M
53.0	M
101.9	M
168.4	M
104.0	F
93.9	M
106.0	F
148.0	F
157.9	F
155.9	F
120.0	F
97.4	M
66.5	M
136.4	M
52.5	M
69.5	F
65.0	F
26.0	M
148.9	F
133.9	F
126.9	F
142.0	F
128.0	F
122.9	M
122.9	M
119.9	M
106.4	M
123.9	M
168.9	F
127.4	M
55.0	F
140.5	M
142.9	M
94.0	M
99.9	M
115.5	M
141.9	F
168.9	M
131.0	F
128.0	F
131.5	F
124.9	M
127.9	F
101.0	F
124.0	F
98.0	M
115.0	M
146.0	F
90.0	F
118.0	F
154.0	F
136.9	F
66.0	M
78.0	F
126.9	M
35.0	M
148.9	M
102.0	F
59.0	F
151.9	F
126.45	M
129.45	M
136.0	M
147.9	F
177.9	F
134.4	F
132.9	M
265.0	M
120.0	M
121.5	F
180.9	F
131.0	F
77.5	F
148.9	F
178.9	M
100.0	F
148.9	M
107.0	F
200.0	F
142.9	M
99.0	F
137.9	F
91.5	F
95.0	F
57.0	M
95.0	F
151.9	M
93.0	F
120.0	M
114.9	M
101.0	F
107.9	M
128.9	M
114.9	M
108.9	F
147.0	F
105.5	M
173.9	M
97.9	M
102.0	F
97.0	M
133.0	F
128.4	M
115.5	F
72.9	M
100.0	F
58.0	F
135.9	F
153.9	F
130.4	F
111.0	F
86.0	M
86.0	M
102.0	M
68.0	M
137.9	F
164.9	F
103.0	F
86.5	F
128.9	M
192.9	F
104.9	F
121.0	M
103.9	M
119.9	M
127.4	M
40.0	M
72.0	M
196.9	F
91.9	M
124.9	M
139.0	M
134.4	M
159.95	M
90.5	F
162.9	F
142.9	F
101.0	M
46.5	M
171.0	F
134.5	F
139.0	F
89.0	F
78.0	M
106.9	M
135.0	F
118.9	M
55.0	M
141.9	F
100.9	M
119.5	F
143.9	M
134.0	M
105.9	M
189.9	F
79.5	M
98.0	M
171.0	F
134.0	F
162.9	F
174.9	F
223.95	F
136.5	M
198.0	F
135.4	M
110.0	F
114.4	M
87.0	F
131.9	F
139.0	M
98.0	F
78.0	M
92.0	F
72.0	M
139.9	F
126.9	M
165.9	M
129.5	F
73.0	M
112.9	M
180.4	F
80.5	F
84.0	F
152.4	F
100.0	M
110.0	F
114.0	M
155.9	M
108.9	M
149.0	F
118.5	M
148.4	M
102.4	M
92.9	M
138.0	M
120.5	M
123.4	F
116.0	M
122.9	M
166.4	M
94.5	F
118.9	M
147.0	M
66.0	F
124.9	F
96.9	M
118.0	F
171.9	M
137.9	F
150.9	M
110.0	M
159.45	F
193.9	M
136.0	M
186.4	F
151.45	F
129.0	M
61.0	M
141.4	M
92.9	M
128.0	F
136.0	F
158.9	F
126.9	M
80.9	M
113.95	F
151.4	M
157.9	M
57.0	F
158.9	M
94.9	M
166.9	F
122.0	F
118.0	F
92.0	M
136.9	F
103.0	F
144.0	M
134.9	F
112.0	F
161.9	M
140.5	M
129.0	F
91.0	M
91.0	M
103.0	F
98.0	M
121.9	F
83.0	M
132.9	F
134.9	F
144.9	M
150.4	M
128.9	M
131.9	F
98.0	F
112.9	M
152.95	F
145.9	M
66.0	M
107.9	F
99.0	F
184.4	F
184.4	M
145.9	M
109.0	M
196.9	M
93.95	F
111.0	M
129.4	M
162.9	M
118.0	F
144.0	F
88.0	M
132.0	F
113.4	M
119.9	M
124.9	M
192.9	F
144.9	F
73.5	F
84.0	M
87.0	M
210.9	M
214.9	F
146.9	F
125.45	F
167.0	F
123.9	M
89.0	F
64.0	F
91.0	F
212.9	F
98.9	M
101.9	M
161.9	F
119.9	M
130.0	M
162.4	M
139.9	F
81.0	M
92.0	M
127.9	M
213.9	M
159.9	F
106.0	M
104.9	F
51.0	F
172.45	F
85.5	F
72.0	F
104.6	M
145.45	M
212.4	M
120.5	M
114.9	M
102.9	F
187.9	M
157.9	M
119.0	F
124.0	F
109.9	F
85.9	M
126.9	M
76.5	F
122.45	F
116.0	F
162.95	F
131.9	F
102.9	F
163.9	M
142.9	F
138.9	M
195.0	M
93.0	M
152.4	M
159.0	F
74.0	F
180.0	F
124.4	M
111.9	M
128.45	F
113.9	F
80.5	M
157.9	M
144.9	F
179.0	F
113.9	F
133.4	F
174.4	F
140.9	F
129.0	F
104.0	F
121.5	F
91.0	F
119.9	M
118.5	F
152.9	F
97.0	M
161.9	M
120.4	M
91.0	F
93.0	F
56.0	F
77.4	F
183.4	F
118.4	M
142.9	F
149.0	F
149.9	M
79.0	F
90.95	F
97.4	M
114.9	F
94.0	M
161.9	F
40.0	M
132.45	M
67.5	M
113.0	M
133.9	M
114.9	M
115.4	F
137.5	F
84.5	F
113.9	F
126.0	M
180.9	M
88.0	F
101.5	F
122.9	F
180.9	F
130.0	F
138.1	F
82.0	M
147.0	M
105.9	F
89.0	F
145.9	M
137.9	F
96.5	M
129.0	F
130.0	F
148.9	M
92.0	F
139.4	F
108.0	M
50.5	F
118.9	M
119.9	M
107.5	F
92.25	M
143.9	F
53.0	F
119.4	M
136.7	M
111.9	F
119.0	F
129.9	M
108.0	M
80.5	F
96.0	F
113.9	M
161.9	M
133.0	F
107.5	F
128.0	F
199.9	M
125.4	F
133.9	F
69.0	M
82.9	M
95.5	M
65.0	M
146.4	F
135.4	M
68.0	F
157.9	M
119.0	M
141.4	M
122.9	M
184.9	M
188.9	F
125.9	F
104.9	F
74.0	F
75.0	F
140.9	F
118.9	M
83.0	M
127.0	F
185.9	F
118.9	M
105.5	F
107.0	F
142.0	M
159.5	F
178.9	F
156.5	M
137.9	M
116.95	F
101.0	M
131.9	M
51.5	M
130.5	F
127.9	M
91.0	M
154.9	M
112.9	M
120.9	M
102.0	F
94.0	F
195.9	F
133.9	F
145.9	M
66.9	F
137.4	M
120.95	M
154.95	M
132.9	F
107.45	M
75.0	M
204.9	F
146.4	M
77.5	M
159.9	F
103.5	M
209.9	F
94.9	M
129.0	F
215.9	M
155.0	F
107.9	M
162.45	F
111.9	M
110.9	M
90.5	F
87.0	M
82.0	F
143.4	M
146.9	M
97.9	F
136.0	F
56.0	M
123.0	M
92.0	M
103.0	M
72.0	M
150.0	F
131.9	F
152.0	F
98.9	F
123.0	F
189.9	F
110.9	F
110.0	F
97.9	M
79.0	F
133.0	F
101.0	M
71.0	M
117.9	F
132.9	M
118.9	M
118.9	F
106.9	M
101.9	M
74.0	M
157.9	F
126.5	F
144.5	M
122.0	M
106.1	M
126.0	M
144.9	F
183.9	F
120.9	M
115.0	M
91.0	F
108.0	F
107.9	M
147.9	F
113.45	M
84.0	M
121.4	M
144.0	M
107.9	M
152.9	M
108.4	F
122.9	M
110.0	F
47.0	M
129.9	M
121.9	M
69.0	M
142.9	F
224.9	F
30.0	F
202.4	M
132.4	F
48.0	F
137.4	M
189.4	M
94.0	M
118.45	F
104.5	M
144.5	F
138.9	M
122.9	M
76.0	M
110.4	M
38.0	F
124.5	M
95.0	F
81.0	M
55.0	M
95.0	M
174.9	M
151.9	F
147.4	F
101.9	F
139.9	F
125.9	M
131.9	F
115.9	M
109.9	M
102.0	F
68.0	F
120.9	F
71.0	F
76.9	F
104.9	M
126.9	M
117.9	F
162.9	M
124.4	M
96.5	F
169.9	F
73.0	F
108.9	M
165.4	M
83.5	F
142.0	F
94.0	M
106.5	M
147.0	F
111.0	F
114.9	F
163.4	M
216.9	M
83.5	F
43.0	M
136.9	M
127.5	F
61.0	M
167.9	F
114.9	F
122.4	F
123.0	F
106.5	F
142.0	M
148.4	M
110.9	M
119.9	F
103.0	M
122.5	F
183.0	F
72.5	F
158.45	M
89.0	F
141.4	F
146.25	M
107.0	F
154.9	F
253.9	F
179.9	F
96.9	F
102.0	F
77.7	F
137.9	F
106.9	M
96.0	M
168.9	F
117.0	M
107.0	F
57.0	F
122.9	M
149.4	M
137.9	F
159.9	F
154.0	F
76.0	M
143.9	M
93.0	M
136.9	F
111.0	M
105.0	F
60.0	M
138.9	F
43.0	F
59.0	F
139.9	M
230.9	M
99.4	F
162.0	M
126.4	M
124.0	M
125.9	F
123.0	M
90.5	F
148.9	M
159.9	F
134.5	M
135.9	M
79.0	F
92.0	F
98.5	F
74.0	M
104.0	F
150.0	F
161.9	M
110.9	M
103.0	F
128.0	M
71.5	M
86.5	F
45.0	F
135.9	M
153.4	M
117.0	F
59.0	F
104.9	M
181.0	F
198.9	F
132.0	M
190.45	M
128.9	F
88.0	F
183.7	M
71.0	F
106.0	F
93.0	F
101.4	M
31.0	M
183.9	M
138.9	M
118.0	M
88.5	F
115.0	F
113.0	F
145.9	F
196.9	F
118.9	F
147.0	M
132.9	M
118.0	F
111.9	M
193.0	M
44.7	M
73.0	M
163.0	F
94.5	F
89.0	F
134.9	F
175.45	F
151.0	F
76.0	M
96.5	M
123.0	F
138.0	F
134.4	M
170.9	F
58.0	F
76.0	F
173.5	F
131.0	F
78.0	M
106.9	F
156.9	M
124.0	F
108.9	M
139.7	M
157.4	M
161.9	M
111.9	F
172.0	M
125.4	M
167.2	F
126.0	M
118.0	F
132.9	M
151.9	M
180.9	F
105.0	M
64.0	M
52.0	F
134.9	M
123.0	F
80.0	M
146.9	M
143.95	M
150.9	M
181.9	F
96.0	F
83.0	M
184.5	F
132.0	M
71.0	M
66.0	M
125.5	F
121.0	F
83.0	F
116.0	F
73.0	F
68.0	M
126.4	M
123.4	F
198.9	M
146.9	F
113.5	M
203.9	M
115.0	F
132.4	M
171.95	M
138.0	F
167.9	F
102.0	F
91.0	F
113.0	F
128.5	F
140.9	M
51.0	F
146.0	F
136.9	F
155.95	M
118.0	M
73.0	F
96.9	M
124.0	M
119.0	M
89.9	M
115.0	F
119.0	F
79.0	M
130.4	F
166.9	M
119.9	M
159.0	F
159.5	F
115.0	F
77.0	F
172.9	M
148.9	F
90.0	F
210.9	F
137.9	M
115.9	F
103.0	F
98.9	F
81.0	M
125.9	F
73.0	F
100.0	F
125.9	M
110.0	F
150.9	F
101.0	F
153.9	F
84.0	F
70.9	M
117.9	F
59.0	M
122.9	F
166.4	F
126.9	F
144.9	M
187.9	F
124.4	F
162.9	F
92.9	M
80.5	M
164.0	M
99.9	M
115.9	F
128.5	F
123.0	F
125.9	F
151.4	F
92.0	M
121.95	F
135.0	F
108.0	F
166.4	F
81.5	F
91.5	F
169.9	F
201.9	F
109.0	M
122.0	M
107.0	M
166.4	F
109.0	F
102.9	M
104.9	M
81.0	M
144.9	F
150.5	F
128.9	F
88.9	M
163.5	F
123.9	M
123.0	F
154.4	F
124.0	F
113.9	M
148.9	M
157.9	F
141.0	M
127.0	F
112.5	F
111.9	M
119.9	M
220.0	F
165.9	F
164.9	M
136.9	F
71.0	F
76.0	M
151.9	M
83.9	F
149.9	M
141.95	M
120.9	M
152.9	F
110.9	M
168.95	F
82.0	F
186.9	M
137.9	F
57.0	M
187.0	M
108.0	F
137.0	F
137.9	M
57.5	F
124.0	F
105.9	M
73.0	F
90.5	M
133.0	F
119.0	F
75.5	F
140.4	M
91.0	F
163.9	M
185.4	M
105.0	F
107.9	M
152.9	F
110.0	M
112.0	F
202.4	F
106.0	M
135.9	M
132.9	M
152.0	F
118.0	M
110.9	F
85.0	M
102.9	F
135.9	F
135.4	M
187.9	F
157.45	F
100.0	F
134.9	M
121.0	F
168.0	M
80.0	F
75.0	M
176.0	M
112.0	F
122.9	F
115.0	F
81.0	M
169.9	M
93.0	F
176.9	F
142.9	F
107.4	M
91.0	F
133.0	M
118.5	F
177.4	M
127.9	M
178.9	M
89.0	F
69.0	F
120.9	M
138.9	M
140.0	M
184.9	F
144.4	F
117.5	F
129.5	M
133.9	M
103.9	M
121.0	F
115.5	F
111.9	M
135.5	F
150.9	F
58.0	M
78.5	M
197.9	F
120.9	F
162.9	M
62.0	F
140.9	F
169.9	F
119.9	F
95.45	M
162.0	F
100.1	F
91.9	F
92.95	M
112.0	F
172.9	F
64.0	M
128.9	M
123.0	M
122.5	F
112.4	M
125.9	M
121.9	F
76.0	M
144.0	F
184.9	F
96.0	M
178.9	M
101.9	M
143.0	M
132.9	F
105.5	M
154.9	F
90.0	F
111.0	F
119.9	F
135.9	M
124.0	M
77.0	M
118.0	F
144.9	M
125.9	M
88.9	M
106.0	F
121.9	M
88.0	F
141.0	F
140.0	M
161.5	M
137.5	F
184.9	F
134.0	F
122.9	M
145.0	M
135.0	F
160.9	F
139.9	M
143.9	M
86.0	F
80.4	M
82.0	F
109.0	F
101.0	F
153.9	M
138.9	M
64.0	F
155.9	F
76.0	M
135.4	M
126.4	M
126.5	F
189.9	M
145.9	F
89.0	F
100.5	M
113.9	M
88.9	M
151.9	M
133.9	M
130.9	M
176.9	M
103.5	M
125.9	F
99.9	F
76.5	M
63.5	F
203.95	F
94.0	F
120.9	F
52.0	F
96.0	F
108.9	M
81.0	F
161.9	F
106.4	M
94.5	M
111.9	M
115.5	F
177.9	M
135.9	F
96.5	F
180.9	F
84.0	F
103.5	F
130.0	F
149.9	M
105.4	F
158.9	F
143.9	M
131.5	F
80.0	M
120.9	F
124.0	M
49.0	M
97.0	F
107.0	M
99.4	M
80.5	F
160.0	F
134.9	F
106.0	F
113.9	F
101.5	F
85.5	M
83.0	F
123.9	F
138.0	F
109.9	F
94.0	F
168.9	F
150.9	F
81.0	F
114.4	M
169.5	F
119.9	F
144.0	M
99.5	F
91.0	F
117.9	M
94.0	F
111.9	F
163.9	M
116.9	F
162.0	M
154.4	F
163.45	F
61.0	M
69.5	M
146.9	M
163.4	M
161.9	M
97.9	M
78.9	M
105.9	F
122.5	F
200.9	F
47.5	F
144.9	M
115.0	F
97.0	M
134.5	F
128.9	M
178.9	F
68.0	F
57.0	M
153.9	F
91.9	M
117.9	M
142.0	F
74.5	M
151.95	M
100.4	M
95.0	F
97.4	M
82.0	F
118.0	F
136.9	M
155.9	M
166.4	F
133.0	F
124.9	F
123.4	M
122.9	F
83.0	F
166.25	F
137.9	M
103.5	F
132.0	F
144.9	M
101.9	F
48.0	F
113.9	F
91.0	F
200.0	F
127.9	M
73.0	M
168.9	F
154.0	F
181.9	F
182.45	F
123.9	F
117.0	F
128.0	F
79.0	F
201.9	F
104.0	F
139.9	F
183.9	F
80.0	M
65.0	F
169.9	F
53.0	M
131.9	M
105.0	M
113.0	M
95.9	M
144.4	M
97.5	M
134.9	M
124.0	M
94.9	M
76.5	F
78.0	M
101.4	M
130.4	M
88.0	F
197.9	F
127.9	M
108.4	M
141.0	F
131.0	M
84.0	F
179.0	F
124.9	F
128.9	F
103.0	F
142.9	M
198.9	M
116.5	M
75.0	M
105.0	M
134.9	M
143.9	M
110.9	M
113.9	F
78.5	F
173.0	F
96.0	M
99.0	F
27.0	F
152.0	F
140.9	F
116.5	F
131.0	F
135.9	M
117.0	F
108.9	M
117.9	F
56.0	M
57.0	M
221.4	F
156.9	F
81.0	F
106.0	F
171.45	F
89.0	M
116.4	M
179.9	F
111.0	F
169.9	F
168.9	M
127.0	M
122.0	F
81.0	M
151.0	F
192.9	M
150.0	M
135.9	M
161.9	M
103.9	M
68.5	M
150.9	F
94.0	M
67.0	M
151.0	F
80.0	F
137.4	M
83.5	F
110.9	M
159.9	F
83.5	F
138.5	F
99.5	M
142.4	M
147.9	M
120.9	M
59.0	F
87.0	M
66.0	F
138.0	M
78.0	M
124.9	M
217.4	M
171.4	F
132.5	F
148.0	F
150.9	M
122.5	F
131.0	F
75.0	M
155.9	F
143.0	F
136.9	F
132.5	F
82.5	M
116.4	M
51.5	F
107.5	F
111.0	F
201.0	F
111.0	M
112.0	F
123.0	F
121.9	M
113.5	M
105.0	M
69.0	F
164.9	M
126.0	F
93.5	F
92.9	M
110.0	F
137.45	M
148.95	F
183.9	F
100.9	M
49.0	M
131.0	F
118.9	M
186.9	M
106.0	F
125.9	F
95.0	M
84.9	M
86.9	F
135.9	F
88.0	M
142.9	M
176.9	F
150.9	F
110.5	M
129.0	F
193.0	F
157.9	F
93.0	M
71.0	F
81.5	F
71.5	F
73.0	M
135.0	F
108.0	M
99.0	F
138.9	F
161.9	M
180.9	M
130.9	F
117.4	M
97.0	F
88.4	M
155.9	F
113.9	M
119.9	F
128.0	F
112.9	M
174.0	F
100.0	F
129.9	M
114.4	M
110.9	M
98.0	F
119.4	M
171.0	F
133.0	M
130.0	F
80.0	F
114.0	F
91.0	M
144.9	M
128.9	F
139.9	M
135.0	F
112.0	M
151.9	F
115.0	F
191.4	M
138.0	F
123.9	M
152.9	F
168.9	F
116.5	F
104.9	F
124.9	F
139.4	M
104.0	F
122.4	F
179.4	M
124.4	F
123.9	M
77.0	M
76.0	M
119.4	F
128.9	M
89.0	M
130.0	F
136.0	F
107.0	M
146.9	M
104.5	F
117.0	F
68.0	F
81.0	M
97.0	F
148.0	M
143.9	F
139.9	M
108.0	M
117.9	M
119.0	F
125.9	F
108.9	M
122.9	F
112.4	M
141.9	F
167.0	M
90.45	M
88.5	M
121.5	F
117.0	F
107.45	F
113.9	M
178.0	M
174.4	M
54.0	M
51.0	M
99.9	M
151.9	F
157.4	M
226.9	F
22.0	F
117.9	M
123.0	F
95.0	F
168.9	F
124.0	F
177.9	M
156.9	F
63.0	F
98.0	F
174.0	F
151.95	M
53.0	M
124.4	F
205.9	F
122.4	M
118.9	F
131.9	F
195.9	M
108.4	M
107.9	F
75.0	M
128.0	F
140.9	M
35.0	M
94.5	F
127.9	M
163.9	F
141.0	F
125.4	F
157.9	M
62.0	M
134.9	F
147.0	F
77.0	M
185.45	M
143.45	F
96.9	M
121.4	M
76.0	M
51.0	M
191.9	F
115.9	M
138.9	M
132.0	F
159.9	M
201.4	F
85.0	F
125.9	M
101.9	M
117.9	M
194.9	F
150.4	F
125.5	F
159.9	F
88.0	M
170.9	M
96.4	M
152.1	M
121.0	F
120.5	F
112.9	M
153.9	F
240.9	F
145.9	F
21.0	F
211.4	M
149.0	F
185.4	F
158.4	F
186.9	F
123.5	F
132.9	F
136.5	F
112.9	M
129.4	M
103.0	F
148.9	F
136.0	F
145.4	F
152.9	F
108.5	F
153.0	M
120.0	F
87.0	M
151.9	F
80.5	M
176.5	F
169.0	F
141.9	M
123.0	F
100.0	F
174.9	F
150.4	M
225.9	M
119.0	F
69.9	M
115.4	F
44.0	M
76.0	F
136.75	F
99.0	F
104.0	F
107.0	F
77.0	M
116.9	M
102.5	F
104.9	M
114.5	F
159.9	F
141.9	M
97.0	M
92.0	F
142.9	M
73.0	F
152.0	F
190.9	F
222.45	F
81.9	M
125.0	F
147.4	F
131.45	M
91.0	M
114.9	M
99.0	F
120.9	F
107.9	M
95.0	M
68.0	M
107.9	M
119.9	M
67.0	F
103.9	F
110.0	M
184.9	M
136.4	F
136.4	F
204.9	F
123.9	M
155.0	F
132.9	M
110.4	M
51.0	M
109.9	F
172.9	M
199.4	F
217.9	F
114.0	F
97.0	M
125.9	M
119.9	F
211.9	F
83.0	M
186.4	F
101.0	F
176.9	F
73.0	F
85.0	F
153.7	F
147.4	M
125.9	M
128.9	F
144.9	M
169.5	M
126.9	F
115.9	M
64.5	F
86.0	M
129.9	M
146.9	M
131.9	F
147.9	M
133.9	M
140.0	F
138.4	M
95.4	M
109.5	F
110.5	M
120.4	M
52.5	M
106.9	F
135.5	F
140.9	M
123.45	M
153.9	F
190.4	M
103.0	F
108.9	M
117.9	M
82.0	F
141.9	M
166.9	M
142.0	M
91.0	F
139.9	M
158.9	M
139.9	M
152.4	F
128.0	F
69.5	F
122.4	M
163.9	F
135.0	M
117.95	M
132.0	F
103.0	M
95.0	F
133.9	F
179.0	M
82.0	M
132.0	F
143.9	M
140.0	F
108.0	F
88.5	M
100.0	F
112.0	M
72.0	F
163.9	F
114.9	F
138.9	M
109.9	M
133.0	F
135.0	F
114.0	F
155.95	F
122.9	M
132.9	F
61.0	M
101.0	M
146.0	F
137.5	F
139.4	M
137.9	F
91.0	F
203.9	M
142.0	F
84.5	M
173.4	M
137.9	F
141.9	M
71.0	M
89.0	F
133.9	M
101.0	F
113.45	F
118.9	F
116.0	F
158.45	F
115.0	M
172.9	M
100.0	M
104.0	M
114.5	M
63.0	F
138.95	F
120.0	F
132.0	F
82.0	F
189.9	F
139.0	F
113.0	M
147.0	F
166.9	M
89.0	M
100.9	F
116.9	F
136.9	M
148.5	M
194.9	F
89.0	M
203.9	F
149.9	F
125.9	F
83.0	M
106.0	F
80.0	F
110.0	M
86.0	F
172.4	F
119.4	M
155.9	F
148.0	M
104.4	M
161.0	F
152.4	M
76.5	F
111.9	M
138.9	M
165.4	F
112.0	F
76.0	M
146.9	F
129.9	F
126.0	F
145.0	F
111.0	F
121.4	F
126.0	F
125.0	F
86.45	M
92.0	F
121.0	M
199.9	F
147.9	M
117.9	M
232.4	M
123.0	F
142.0	M
137.0	M
97.0	M
97.0	M
111.0	M
94.0	M
117.9	M
104.0	F
52.5	M
111.9	F
112.0	F
108.9	M
122.0	F
158.0	F
83.95	F
1.0	M
137.9	M
95.0	M
129.0	M
170.9	F
68.0	M
124.5	F
89.0	F
41.0	F
120.95	F
90.0	M
129.4	F
176.0	F
120.9	M
133.4	F
97.0	F
119.95	F
149.0	M
148.9	M
116.0	F
127.0	F
165.9	F
175.0	F
78.0	M
137.0	M
81.0	F
77.0	M
133.9	F
119.0	F
144.0	F
128.9	M
145.9	F
68.0	F
166.9	F
123.0	F
99.5	F
114.0	F
132.9	F
154.4	F
133.9	F
174.9	F
86.0	M
105.0	F
162.9	M
97.0	F
154.9	M
139.0	F
83.0	M
79.0	F
145.9	F
172.95	F
115.4	M
152.9	M
136.0	F
143.9	F
175.4	F
149.9	M
197.95	F
73.0	M
60.0	M
83.0	F
156.4	M
125.0	M
158.9	F
132.0	F
82.5	F
103.5	F
125.9	M
145.9	M
143.4	M
119.5	M
119.0	F
137.0	M
55.0	F
165.45	F
152.9	M
103.95	F
65.0	M
133.5	F
90.5	M
124.9	F
88.5	M
86.0	F
107.0	M
148.9	M
136.0	M
103.5	M
151.9	M
187.9	M
138.0	F
98.5	M
113.9	M
118.4	F
137.9	F
55.0	F
163.9	F
142.9	M
159.9	F
189.4	M
94.0	F
156.9	F
125.9	F
131.4	M
94.0	M
67.0	F
105.9	M
132.0	M
100.0	F
73.0	F
108.9	F
147.4	F
138.9	M
115.5	M
88.4	M
123.9	F
190.9	F
117.0	F
131.9	F
129.4	M
158.9	M
119.4	M
111.9	M
120.0	F
145.0	F
124.9	M
110.1	M
40.0	F
178.7	F
133.45	M
112.0	F
121.9	M
131.9	M
114.9	F
120.0	M
121.9	M
120.4	F
129.9	F
153.0	F
125.9	M
91.95	F
91.0	F
157.9	M
169.9	F
90.0	M
99.0	F
148.9	F
129.0	M
107.5	M
114.9	F
57.0	M
98.0	F
126.9	M
119.95	M
129.9	F
122.4	M
125.9	F
111.6	F
51.0	F
71.0	F
124.0	F
102.4	F
92.0	M
102.9	F
162.4	F
99.0	F
70.0	M
125.5	M
98.9	M
183.9	M
112.5	F
113.9	F
178.5	M
129.95	M
93.0	M
135.9	M
88.0	M
124.9	F
113.0	F
86.0	F
148.4	F
49.0	M
128.4	M
100.9	M
154.9	F
98.9	M
144.5	F
157.9	F
107.9	F
93.0	M
110.9	M
121.4	F
117.9	M
94.0	F
52.0	F
117.9	M
174.9	F
91.0	F
123.0	M
137.5	M
154.9	M
127.0	F
93.0	M
102.0	F
106.9	F
115.5	F
132.0	M
98.5	F
80.0	M
125.9	M
131.5	M
138.4	F
161.45	F
118.9	M
132.0	M
87.0	M
174.9	F
92.6	F
147.9	M
121.9	M
171.9	M
111.0	F
96.0	M
56.5	M
120.9	F
110.0	F
91.9	F
139.0	M
151.9	M
84.0	M
100.5	F
86.0	M
108.0	M
98.0	F
135.4	F
143.0	F
86.5	F
102.1	F
83.0	M
100.0	F
64.0	M
82.0	F
104.0	F
134.0	F
106.9	M
132.4	F
100.5	M
115.0	F
168.9	F
80.0	M
107.9	F
55.0	F
82.0	M
102.95	F
183.4	M
128.9	M
138.5	F
73.0	M
174.0	F
148.1	F
127.70000000000000	F
142.9	M
107.0	M
132.9	M
117.0	F
170.9	F
193.9	F
114.0	F
87.0	F
128.0	F
108.9	F
151.9	M
161.4	F
137.9	F
137.4	F
127.9	M
130.4	M
187.4	F
101.0	F
214.9	F
75.9	F
141.9	M
179.9	F
129.9	F
129.9	M
122.9	F
112.0	M
118.0	M
204.9	M
95.45	M
157.4	M
160.9	M
71.0	M
126.0	M
133.4	F
111.9	F
122.9	M
76.9	M
127.9	M
168.9	M
118.0	M
116.9	F
161.9	F
141.9	F
174.95	F
98.9	F
114.0	F
157.4	F
138.4	M
93.9	F
206.9	F
100.9	M
84.0	M
134.95	M
134.4	M
114.0	M
114.9	M
81.0	F
114.9	M
106.9	F
149.5	F
110.5	M
157.95	M
120.9	F
181.9	F
168.9	M
65.0	F
115.9	F
78.5	M
188.9	F
137.9	M
81.0	F
127.0	M
119.0	F
133.0	F
139.9	F
155.4	M
126.9	M
162.9	F
178.9	M
122.4	M
73.0	M
126.9	F
118.0	F
205.4	F
269.9	F
176.0	F
82.0	F
149.0	M
109.0	F
153.9	F
163.0	F
75.9	F
97.0	F
151.95	F
109.0	F
96.0	M
130.5	F
167.9	F
80.0	F
98.0	F
118.45	F
102.5	F
103.0	F
138.9	M
145.4	M
112.9	M
123.0	F
107.0	F
81.0	F
81.9	M
127.9	F
79.5	M
135.0	M
95.9	M
167.9	F
53.0	F
112.9	M
139.4	M
81.5	M
119.4	M
81.5	M
130.35	F
168.4	F
127.9	M
106.0	M
156.9	M
132.95	F
90.9	M
105.0	M
142.9	F
132.0	F
108.0	F
197.45	F
125.0	F
100.0	M
133.0	F
131.0	F
119.9	M
115.0	F
97.0	M
129.5	M
139.4	F
112.9	M
66.0	F
93.9	M
69.0	M
133.9	M
165.9	M
103.0	M
115.0	F
148.0	M
148.9	F
59.0	M
187.9	F
106.9	F
170.9	M
135.0	F
170.0	F
107.0	F
101.0	F
114.9	M
140.9	M
83.0	M
106.5	F
93.9	F
106.0	F
124.4	M
116.0	F
112.95	F
101.4	M
90.0	F
115.9	F
99.5	F
63.0	M
101.0	M
133.0	F
36.0	F
137.9	F
104.0	F
98.9	M
109.45	M
114.9	M
127.9	F
179.9	M
203.4	F
134.9	M
137.9	F
182.9	M
140.4	M
96.0	M
114.9	F
104.5	F
99.9	M
87.0	M
119.45	M
153.9	M
97.0	M
107.0	F
110.0	M
106.0	F
74.5	F
107.0	F
102.9	M
61.0	M
123.9	M
100.5	F
112.0	F
105.9	F
71.0	F
96.5	F
142.9	M
150.9	M
93.9	M
118.4	M
189.4	M
126.9	M
131.0	M
124.9	M
62.0	M
131.4	M
73.5	M
64.5	M
46.0	F
172.9	F
125.9	F
135.0	F
145.0	F
126.0	F
129.9	M
143.9	F
99.5	F
131.9	F
82.0	M
89.9	F
54.0	M
109.0	M
108.0	F
78.0	F
126.9	M
70.0	M
179.0	F
120.5	M
115.9	M
147.0	F
145.9	F
128.0	F
90.0	M
72.0	M
181.0	F
100.0	F
172.9	M
136.9	M
106.0	M
188.9	M
130.0	F
133.0	F
97.0	M
150.4	F
144.0	F
141.9	M
69.0	F
82.0	F
74.0	M
152.9	M
122.0	M
120.5	F
140.0	F
139.4	F
121.0	M
120.9	F
143.0	F
182.5	M
98.0	M
162.4	M
159.9	M
126.95	M
131.9	M
105.0	M
120.9	F
153.9	F
123.0	F
172.9	M
103.0	F
112.0	F
90.0	F
125.4	M
71.0	M
69.0	F
120.9	F
168.9	M
144.4	F
168.9	M
191.9	F
137.4	F
123.9	M
96.9	M
156.9	F
137.0	F
124.0	F
79.0	M
106.0	F
71.9	F
117.0	F
118.45	M
101.9	M
121.9	F
190.9	F
99.0	M
116.0	F
77.0	M
114.9	M
187.9	F
107.0	F
77.5	M
124.9	M
125.1	F
107.5	M
159.9	M
127.9	F
221.9	F
160.9	F
119.5	M
65.5	F
192.9	M
146.95	F
149.4	F
37.0	M
148.5	F
107.9	F
124.95	M
169.0	F
104.0	F
155.9	M
121.9	M
71.0	M
118.9	F
117.0	M
95.9	F
70.0	F
136.0	M
125.0	F
93.9	F
163.9	M
123.0	M
66.0	M
116.4	M
95.0	M
135.0	F
127.0	F
93.9	F
100.0	M
231.9	F
122.0	F
99.9	M
162.45	M
92.5	M
135.0	F
134.9	M
104.0	M
170.9	F
41.0	M
177.4	F
69.0	F
127.0	F
149.9	F
120.9	M
113.0	M
140.95	M
143.9	M
113.9	M
119.9	F
139.9	M
56.5	M
99.0	F
99.9	F
88.0	M
123.9	F
104.0	M
115.9	M
142.0	F
129.9	M
140.0	F
80.0	F
146.9	M
96.0	M
124.9	M
144.4	M
31.0	M
149.9	M
102.0	F
169.0	F
102.0	M
140.9	M
128.9	F
89.0	F
172.1	F
162.9	M
140.9	F
262.9	F
81.0	F
148.9	F
143.9	M
100.0	F
126.9	F
127.9	M
74.5	F
156.95	M
156.9	F
130.9	M
80.0	M
154.9	M
96.0	F
128.9	M
88.0	F
143.9	F
131.9	F
180.0	F
130.9	M
123.0	F
98.9	F
90.9	M
139.9	M
97.0	M
136.0	M
129.9	M
118.0	F
103.0	F
103.0	M
87.0	M
122.9	F
166.0	F
104.4	M
94.0	F
76.0	F
170.4	F
187.9	M
105.0	F
152.0	F
132.9	F
132.9	M
184.9	M
130.4	F
148.9	M
91.0	F
113.9	F
88.0	F
112.0	M
72.0	M
47.0	F
26.0	F
104.0	F
100.0	F
151.9	F
122.9	M
78.0	F
137.0	M
86.0	M
131.9	M
147.9	M
86.0	F
132.9	M
95.0	F
105.4	M
112.9	F
109.9	M
131.9	F
82.0	F
161.9	F
50.0	F
112.0	F
116.9	M
96.0	M
131.0	M
105.0	M
174.9	M
70.0	F
203.45	F
73.9	M
155.4	M
127.95	F
118.5	M
136.9	F
55.0	F
152.9	F
106.0	F
82.9	F
163.0	M
111.0	F
147.9	F
86.5	F
108.0	M
111.9	M
100.0	F
126.0	F
84.5	F
112.0	F
104.0	F
136.9	M
131.0	F
110.9	M
101.5	F
90.0	M
134.9	F
108.4	F
105.0	F
179.0	M
102.5	M
79.0	M
89.9	M
142.9	M
92.95	F
81.5	F
72.0	M
140.9	M
102.0	F
106.0	F
107.95	M
127.9	F
94.0	F
92.4	M
206.9	M
152.9	F
96.95	M
94.0	M
134.9	F
146.9	M
99.5	M
103.0	F
122.0	M
110.9	M
144.6	F
112.4	M
116.45	F
107.0	F
110.45	M
117.9	F
62.0	M
105.9	M
142.9	M
100.4	M
74.95	M
144.9	M
187.9	F
114.0	F
73.0	F
85.9	M
109.0	M
143.9	M
48.5	F
91.0	F
96.4	F
121.0	M
30.0	M
119.9	F
94.5	M
133.9	M
181.9	M
118.7	F
98.9	F
103.5	F
161.9	F
124.4	M
149.0	F
117.45	F
119.5	F
114.0	M
148.9	F
143.0	F
156.9	M
77.5	F
120.0	F
262.0	F
116.9	M
144.9	F
86.0	F
113.0	M
184.9	M
106.9	F
85.0	M
61.0	M
111.4	M
126.0	F
96.95	F
175.9	M
98.0	M
175.0	M
113.0	F
78.0	M
133.9	M
58.0	M
111.0	M
108.9	M
123.5	M
115.0	M
136.9	F
100.0	F
117.9	M
69.0	M
183.95	M
91.0	M
112.5	M
158.45	F
202.9	F
114.4	F
66.0	F
128.0	M
81.0	F
106.4	F
247.9	F
157.0	F
129.95	M
134.4	M
129.0	M
161.9	F
92.0	F
119.0	F
135.9	M
109.9	M
115.9	M
139.9	M
17.0	M
107.5	F
130.0	M
81.0	F
112.5	M
111.0	F
120.0	F
81.7	M
50.0	F
97.0	F
80.9	F
110.9	M
152.0	F
140.0	M
96.0	M
164.9	F
129.0	F
122.0	F
103.5	F
98.0	M
68.0	F
59.0	M
125.9	F
147.9	M
165.4	F
102.9	M
161.9	M
76.5	M
108.9	M
82.0	F
81.0	F
109.4	M
129.9	F
152.9	F
131.9	M
133.4	M
138.9	F
139.9	M
102.0	F
108.9	M
119.0	F
71.5	F
80.0	M
157.9	F
107.9	M
123.5	M
142.4	M
54.0	M
77.9	M
144.9	F
130.0	F
138.9	M
119.9	F
97.5	M
102.0	M
144.0	M
162.9	M
127.25	M
89.0	F
129.0	F
66.5	F
134.9	M
64.0	F
123.9	M
81.9	M
180.9	F
107.9	M
88.0	F
140.4	M
129.9	M
157.4	F
119.9	M
154.9	F
119.9	F
93.0	M
149.9	M
163.9	F
111.4	M
171.0	M
166.45	M
155.0	M
78.5	M
137.9	M
205.9	M
107.9	M
194.9	F
85.0	F
117.9	F
154.9	F
143.0	F
75.0	F
125.45	F
130.9	M
123.5	F
111.0	F
138.9	F
73.5	F
160.4	F
68.0	F
128.0	M
121.0	F
99.0	M
115.9	F
136.9	F
93.5	M
75.5	F
209.9	M
89.0	F
115.0	M
37.0	M
121.0	F
133.4	M
95.0	M
129.9	M
64.0	M
92.0	F
75.5	M
128.5	F
127.9	F
138.9	M
146.4	M
92.9	M
116.9	M
126.9	M
151.9	F
164.9	M
124.9	F
140.9	F
113.9	F
137.9	M
145.9	F
114.0	M
114.9	M
44.5	F
127.9	F
63.0	F
216.9	F
150.0	M
159.0	F
178.9	F
182.5	F
155.0	F
110.9	M
79.9	M
114.0	F
178.9	F
76.0	F
131.4	F
165.0	M
96.0	F
92.9	M
119.45	M
115.9	M
150.0	M
83.5	F
121.9	M
119.0	F
110.9	M
118.4	M
163.9	M
50.0	F
99.5	F
139.9	M
145.9	M
116.9	M
124.9	M
181.9	F
90.0	M
201.9	F
102.0	M
151.9	M
90.0	F
107.9	F
117.9	F
98.0	M
80.0	F
148.9	M
98.9	F
69.5	M
74.0	F
102.9	M
130.5	F
139.4	F
111.9	M
128.9	M
116.0	F
58.0	F
87.0	F
66.0	M
73.0	F
77.9	M
93.4	M
147.0	M
177.9	M
61.0	F
108.0	M
113.0	M
102.9	F
154.9	F
97.0	M
174.9	F
155.95	M
118.9	M
70.0	F
187.9	F
91.0	F
110.9	M
87.0	M
141.0	F
156.9	F
145.9	F
153.4	F
75.0	M
40.0	F
94.4	F
191.9	F
99.45	F
79.0	M
149.9	M
83.0	M
152.9	M
89.0	M
151.9	M
165.9	F
126.9	M
182.5	M
82.0	F
157.0	F
119.0	F
85.5	M
156.9	M
174.9	F
123.0	F
149.0	F
96.5	M
136.9	F
133.5	F
99.0	F
78.5	M
78.0	M
90.0	M
133.5	M
154.9	F
146.9	F
143.45	M
196.9	F
144.9	F
145.9	M
124.5	F
103.5	F
136.9	F
81.0	M
103.0	M
129.0	F
83.5	M
80.0	F
118.9	M
87.0	F
140.0	F
196.4	M
158.9	F
166.9	F
151.4	M
120.4	M
143.0	F
183.9	F
152.9	F
133.9	F
115.4	M
146.0	F
117.0	F
90.0	F
156.9	F
145.9	M
164.9	F
168.4	M
114.9	M
99.9	F
153.9	M
166.9	F
111.0	M
104.5	F
153.0	M
143.9	M
108.9	M
130.0	F
109.9	M
126.0	F
102.5	F
132.0	M
146.9	M
45.0	F
101.0	F
199.45	F
101.0	M
117.9	F
91.4	F
141.45	F
148.9	M
104.0	F
153.9	F
95.0	M
136.9	F
164.95	F
122.9	M
134.0	F
115.4	F
124.9	M
130.9	F
51.0	F
149.9	F
179.9	M
47.0	M
134.4	F
100.9	M
58.0	F
205.45	F
65.0	F
122.0	F
71.0	M
108.9	M
113.1	F
82.0	F
150.95	M
151.9	F
119.0	M
141.9	F
121.0	F
161.4	F
118.0	F
140.9	M
179.9	F
124.9	M
134.4	M
117.5	F
163.9	M
158.9	M
122.9	M
145.9	F
105.5	F
135.9	F
97.9	F
119.5	M
113.0	M
72.0	M
93.9	M
99.0	F
78.0	M
138.0	M
71.0	F
197.0	M
150.0	M
173.9	F
200.4	F
119.4	M
161.9	M
122.9	F
140.9	M
107.1	F
143.9	F
78.5	M
82.0	M
133.9	M
192.45	F
121.9	M
61.5	F
95.9	M
112.5	M
126.9	F
144.9	F
110.9	F
121.0	M
152.9	F
233.9	M
173.9	F
113.9	M
110.0	M
137.9	F
152.9	F
99.4	M
147.4	M
107.9	F
126.75	F
166.9	F
155.4	F
63.0	F
105.5	F
91.9	F
150.9	F
159.4	F
121.9	F
125.0	F
157.9	F
130.9	M
140.9	M
157.9	M
115.9	M
115.9	M
118.9	F
95.9	M
108.0	M
180.9	M
118.0	M
55.0	M
142.9	F
117.4	M
43.0	M
153.9	F
142.0	M
134.0	M
100.0	F
145.9	M
98.5	M
115.0	F
85.9	M
139.4	M
93.9	M
132.0	F
106.4	M
138.9	F
167.9	F
164.9	F
130.9	F
151.4	M
125.0	F
97.0	M
161.9	M
141.4	M
60.0	M
163.9	M
85.0	M
153.9	M
159.9	F
91.0	F
146.9	M
75.0	F
132.45	M
127.95	M
106.9	M
127.95	F
123.45	M
110.0	F
145.9	M
117.9	M
130.4	M
82.0	F
110.0	F
150.5	M
77.0	F
126.95	M
139.4	F
128.9	F
128.5	M
89.0	F
167.7	F
117.0	M
126.4	M
123.9	M
103.5	F
148.9	F
101.0	M
117.0	M
144.0	F
82.0	M
113.5	F
190.9	F
87.9	M
88.9	M
114.0	M
149.9	M
104.0	F
68.0	F
116.0	M
189.0	M
159.0	M
68.0	M
150.9	M
125.9	M
193.9	F
151.5	F
102.9	F
92.0	F
104.0	M
105.5	F
135.0	M
76.0	M
73.0	M
94.95	M
134.9	M
119.4	F
73.0	F
66.5	M
121.4	F
126.0	F
111.0	F
97.0	F
59.0	F
102.4	M
105.0	F
77.5	F
101.9	M
159.0	F
88.5	M
148.9	F
111.9	F
99.0	F
103.0	M
90.0	F
140.9	M
117.45	F
118.0	M
194.9	F
145.9	M
124.9	F
133.9	M
98.0	F
125.0	F
128.0	F
123.9	M
59.0	M
135.0	F
122.9	M
166.5	F
115.9	M
124.5	F
164.9	F
66.0	M
161.0	F
168.5	M
89.5	F
109.0	M
114.4	M
89.0	F
150.9	M
130.0	M
101.9	M
67.0	M
133.4	M
83.0	F
77.0	F
61.95	F
137.9	M
79.5	F
95.4	F
161.0	F
175.95	F
107.0	M
127.9	F
141.0	M
107.0	F
140.9	M
150.9	M
131.45	F
98.0	F
123.5	M
180.9	F
161.9	M
98.0	M
105.25	F
150.4	M
155.0	F
111.5	M
118.0	M
124.9	F
90.0	M
102.4	F
122.9	M
131.5	M
123.0	F
105.9	F
150.9	M
138.5	F
115.0	F
143.9	M
82.9	M
164.4	F
126.9	M
111.0	F
87.5	M
153.4	F
195.9	F
79.5	M
139.9	F
139.5	F
107.9	M
95.0	F
172.9	M
146.4	F
128.0	F
146.9	M
160.0	M
109.0	M
156.4	F
166.9	M
145.0	F
72.5	M
110.9	F
106.0	M
72.0	M
99.5	F
160.9	F
143.9	M
203.4	F
135.7	F
201.4	M
81.9	M
125.9	F
110.9	M
109.9	M
138.0	M
148.5	F
138.9	M
95.0	F
117.9	M
155.9	M
152.1	M
40.0	M
130.9	F
195.4	M
74.0	F
108.0	M
132.9	M
127.0	F
117.4	F
137.9	F
128.9	F
186.4	M
82.0	M
89.9	M
124.9	M
149.9	F
119.9	M
151.9	F
90.9	F
150.0	M
121.9	M
53.0	M
165.9	F
127.9	F
128.4	M
88.9	M
155.9	M
87.0	F
108.0	F
84.0	M
44.0	F
170.4	F
87.9	M
115.0	F
159.0	M
82.0	F
129.9	F
183.9	F
174.9	F
165.9	F
169.9	M
109.0	F
132.9	M
103.5	F
62.0	F
100.9	F
87.0	F
107.0	F
143.9	F
123.5	F
82.0	M
85.0	F
111.0	F
187.95	M
157.9	M
90.0	M
25.0	F
138.9	M
183.9	M
102.0	F
60.0	M
61.5	M
114.0	F
128.0	F
119.9	F
113.0	F
126.4	M
99.9	M
140.9	F
117.9	F
96.0	F
146.9	F
82.0	M
98.0	M
171.4	F
111.5	F
133.9	M
203.9	F
110.9	M
82.0	M
90.0	F
130.0	M
94.5	F
130.9	M
96.9	M
144.9	M
151.9	F
160.9	F
131.9	M
107.0	F
88.0	M
104.5	M
125.9	M
128.4	M
141.9	F
134.9	M
113.0	F
137.9	F
213.9	F
125.5	M
125.4	F
156.9	M
104.9	M
127.9	M
118.4	M
136.0	M
96.0	F
83.0	F
144.9	M
130.0	F
163.9	M
115.9	M
112.9	M
118.4	M
153.9	M
125.0	M
176.9	F
79.0	F
99.5	F
143.9	F
72.0	F
137.95	F
51.0	F
90.0	M
174.9	M
107.0	F
88.1	M
99.4	M
66.9	F
117.0	F
95.5	F
105.4	F
50.0	M
91.5	F
64.0	M
145.9	M
149.9	F
104.0	M
108.9	F
139.0	M
106.0	F
111.9	M
142.0	M
187.45	F
126.9	M
119.5	F
154.45	F
112.0	F
112.4	F
84.0	M
138.9	M
205.9	F
132.4	M
138.0	F
130.9	M
123.9	F
137.9	F
75.9	F
135.9	F
112.0	M
125.0	F
138.0	M
93.0	F
166.9	M
144.0	M
69.0	M
143.45	F
43.5	M
123.9	M
188.4	F
93.9	M
115.9	M
98.5	M
126.9	F
147.5	M
81.45	M
86.5	F
141.0	F
52.0	M
84.0	F
88.5	F
119.0	F
81.0	M
154.0	F
155.4	M
126.9	M
137.9	F
87.0	M
117.9	M
154.0	F
87.0	F
130.9	F
146.4	F
114.0	F
81.0	F
93.0	F
151.9	M
199.4	F
107.5	M
123.0	F
121.0	M
101.0	M
139.0	F
116.9	F
139.9	F
137.0	M
154.9	M
59.0	F
166.9	M
122.9	M
124.9	F
111.0	F
186.0	F
118.9	M
34.0	F
97.0	M
138.4	F
124.0	M
111.9	M
132.9	M
114.75	M
137.0	F
86.9	F
109.0	F
92.0	M
61.5	F
125.0	F
89.0	M
134.4	F
120.0	M
89.0	F
151.9	M
71.0	F
129.9	F
61.0	F
107.9	M
69.95	F
112.9	F
170.0	M
170.9	F
136.4	F
100.0	F
68.0	F
95.5	M
140.4	F
134.4	F
89.9	M
74.0	F
163.9	M
73.0	M
166.9	F
77.0	M
104.9	M
146.0	F
94.0	F
119.9	M
149.9	F
114.5	M
216.9	F
127.9	F
190.9	F
143.9	F
187.9	F
149.0	M
110.0	M
37.0	M
140.0	M
108.0	F
79.0	M
131.9	F
94.0	M
110.0	F
89.4	M
96.0	F
117.5	M
151.9	F
126.9	M
95.9	M
158.9	M
163.5	F
121.9	M
132.0	F
117.0	M
138.4	M
146.0	F
154.9	M
87.0	F
177.9	F
102.5	M
97.4	M
205.60000000000000	M
136.9	M
124.9	M
82.0	M
88.9	M
49.0	M
108.4	M
134.4	M
68.0	F
126.9	F
85.0	F
123.9	F
104.0	M
127.0	F
129.9	F
101.5	F
105.4	M
184.0	F
96.0	F
143.9	F
140.0	F
144.9	F
110.0	M
142.9	M
117.0	M
131.95	M
97.0	F
65.0	M
55.0	F
92.0	M
120.0	F
79.0	M
112.0	M
69.0	F
122.9	M
82.0	M
116.95	M
135.9	F
93.4	F
104.9	M
123.9	F
121.9	M
116.0	M
128.9	F
97.9	M
96.0	F
129.0	F
102.0	F
119.9	M
107.5	F
102.9	F
101.9	F
148.0	F
131.9	F
257.9	M
127.0	M
123.9	M
117.0	F
29.0	M
83.0	F
129.9	F
59.5	F
137.9	M
169.9	M
132.0	M
128.4	M
144.4	F
143.0	F
158.9	F
130.9	F
84.9	M
117.4	M
103.5	F
140.95	F
51.5	F
103.0	M
89.9	M
75.0	M
78.9	M
116.9	M
172.9	M
143.9	M
126.9	F
176.9	F
143.9	M
213.9	F
137.0	F
182.0	F
172.9	M
183.9	F
125.0	M
108.9	M
118.9	F
137.9	M
164.9	F
101.0	F
194.9	F
79.0	F
63.0	M
159.9	F
162.45	F
135.9	M
83.0	F
99.9	F
87.0	M
151.45	M
139.0	F
117.0	F
171.9	F
165.1	M
121.5	F
48.0	F
157.0	M
140.4	M
115.9	M
101.9	F
120.5	F
117.0	F
63.0	M
93.0	F
127.5	F
97.0	F
121.9	M
83.0	F
130.9	M
116.0	F
178.9	F
206.4	M
99.5	F
131.9	M
104.4	F
112.9	M
119.4	M
130.9	F
151.4	F
152.9	F
112.0	F
111.9	M
105.9	M
75.0	F
126.9	M
121.9	M
174.9	F
122.9	M
106.9	M
108.0	M
89.0	F
144.9	M
137.9	M
240.9	M
141.5	M
116.0	F
199.4	F
185.0	M
117.9	M
156.9	F
82.0	F
108.9	M
141.9	F
131.0	F
57.0	M
60.0	M
175.9	F
122.9	F
142.9	M
112.0	M
142.9	F
79.0	M
193.9	F
208.4	M
110.0	F
62.0	M
105.9	F
95.0	M
165.45	F
109.0	F
78.0	F
133.0	F
103.9	M
144.9	F
68.0	F
150.9	M
163.9	F
77.0	F
119.0	F
154.9	F
160.4	F
113.9	M
137.9	M
75.0	F
69.0	F
95.0	F
48.0	F
129.4	F
103.5	F
133.0	M
137.9	M
85.0	F
130.4	F
154.0	F
98.9	F
152.4	M
136.9	M
75.0	F
164.9	F
164.9	M
72.0	F
142.9	F
116.5	F
67.0	F
103.0	M
151.0	M
100.0	F
149.9	M
154.9	M
129.45	F
157.4	F
205.9	F
80.0	M
108.9	F
147.9	M
114.4	M
73.0	F
156.9	M
128.9	F
142.9	M
171.9	F
79.0	M
90.0	F
98.9	M
85.0	M
113.0	M
89.9	F
145.9	M
136.9	M
115.0	F
144.0	M
93.0	F
124.9	M
117.45	F
101.0	F
146.9	M
100.5	M
128.9	M
94.0	F
101.0	M
99.0	F
112.95	M
39.0	F
148.4	M
108.9	F
99.0	F
130.9	M
90.0	F
154.9	F
124.0	F
42.0	F
225.4	F
85.5	F
120.45	F
129.9	M
87.0	M
79.0	F
111.0	F
144.0	M
119.9	M
129.5	F
140.0	F
76.9	F
114.0	F
98.0	M
83.0	F
154.4	M
112.45	M
90.25	F
80.9	M
98.9	M
147.9	M
85.0	F
136.0	M
110.9	M
196.45	M
132.5	F
103.0	F
156.0	F
102.0	F
102.5	F
113.4	M
171.4	M
132.9	M
203.9	F
137.0	F
76.0	M
91.0	F
160.0	F
149.9	F
141.0	M
111.0	M
133.9	M
122.9	M
111.9	M
81.0	F
91.0	M
85.45	F
171.9	F
131.9	M
91.0	F
127.9	M
96.0	F
198.9	M
123.9	F
140.9	M
113.5	M
67.0	F
113.9	F
111.0	F
129.9	M
103.0	F
98.9	F
202.9	F
111.0	M
156.9	M
162.9	F
114.9	M
116.0	M
202.9	F
136.9	F
154.9	F
126.9	M
106.0	F
153.9	F
108.0	M
159.9	F
96.0	F
94.5	M
157.9	M
152.4	F
125.4	M
107.0	M
152.9	M
94.0	M
58.9	M
106.5	M
96.0	F
113.9	M
145.9	F
70.0	M
136.9	M
123.9	M
103.9	F
146.7	M
114.9	M
154.9	M
92.0	M
80.0	F
146.9	M
91.25	F
58.5	M
167.9	F
94.0	F
121.9	F
112.9	M
181.45	F
119.0	F
154.9	F
159.9	F
147.9	F
123.9	M
209.9	M
170.0	M
145.9	F
126.9	F
103.5	F
120.9	M
102.9	F
123.0	F
169.9	M
181.9	M
135.5	F
86.9	F
111.9	M
137.4	M
171.9	F
121.9	M
123.45	F
173.9	M
159.9	M
100.9	M
96.4	M
164.0	M
126.9	F
64.0	F
108.0	M
163.9	M
126.5	M
109.0	F
204.4	F
127.0	F
80.0	F
102.9	M
164.9	M
148.9	F
61.0	M
103.9	F
64.0	M
84.0	M
167.9	F
195.9	F
146.5	M
79.0	F
166.45	F
130.4	F
115.0	F
114.9	M
137.9	F
103.0	M
152.9	F
185.0	F
113.9	M
44.5	F
77.0	M
165.0	F
77.0	M
181.95	F
88.0	F
133.0	F
114.0	M
169.9	M
159.9	F
131.9	M
76.0	M
77.0	F
73.0	M
156.9	F
99.9	F
151.9	F
117.0	M
133.0	F
119.9	M
145.9	M
117.0	F
101.0	F
100.5	F
106.9	M
146.9	M
79.0	F
108.4	F
171.4	F
16.0	M
103.0	M
164.9	M
159.9	M
132.45	M
174.95	F
108.0	F
151.4	M
98.0	F
108.0	F
110.0	M
138.9	F
147.4	M
89.0	F
86.0	F
132.0	F
109.9	F
111.0	F
130.9	F
137.9	F
147.9	M
38.0	M
171.9	F
177.4	M
136.9	M
103.9	M
85.0	M
102.0	M
130.9	F
122.9	M
124.0	F
66.9	F
86.0	F
92.0	F
187.9	M
112.9	F
83.4	M
156.9	F
67.0	F
116.0	M
141.0	F
150.9	F
139.9	F
128.0	F
73.0	F
133.9	F
133.9	F
79.0	M
107.5	F
121.0	M
118.0	F
44.0	F
145.9	M
157.9	M
73.0	F
87.0	F
71.4	F
111.9	F
150.9	M
126.4	M
104.9	M
156.9	M
125.9	M
121.4	F
93.0	F
141.0	M
153.9	F
144.9	M
139.9	M
93.0	F
147.9	F
168.5	F
142.9	F
122.0	F
122.95	M
110.1	F
89.9	F
148.9	F
141.9	F
69.9	M
131.0	F
41.0	M
120.0	F
81.0	F
115.0	F
120.9	F
116.95	F
103.0	F
97.9	M
26.0	M
100.0	F
153.9	F
68.0	M
156.9	M
107.4	M
130.0	M
88.0	F
110.0	F
117.0	F
100.0	F
175.45	M
99.0	M
133.0	F
113.0	F
159.9	F
144.4	F
136.4	M
192.4	F
98.0	M
154.4	F
104.0	M
80.0	F
120.9	M
155.9	M
109.5	F
98.1	M
88.0	F
141.9	M
72.5	F
118.4	M
144.9	M
160.5	F
87.0	M
115.95	F
178.9	F
113.0	F
98.0	M
94.9	M
106.0	M
98.9	F
198.4	M
136.45	M
140.9	M
145.1	M
137.0	F
130.4	M
112.5	F
76.9	M
121.9	M
60.0	M
109.9	F
121.9	M
142.9	F
132.75	M
165.9	M
150.9	F
140.9	M
109.5	F
90.5	F
120.0	F
128.9	M
56.0	F
139.4	M
173.0	M
168.9	F
149.4	F
119.4	F
113.9	M
129.9	M
109.0	F
109.0	F
157.0	F
115.9	M
136.9	M
86.0	M
155.9	F
131.9	F
93.0	F
143.0	M
117.9	M
191.9	F
116.0	F
144.9	F
119.9	M
120.0	M
172.9	M
161.0	F
99.45	M
186.9	M
136.9	F
148.5	F
35.5	F
248.45	M
156.9	F
20.0	F
103.0	M
113.0	F
81.0	M
123.4	F
75.0	M
130.0	F
239.9	M
96.9	F
145.45	F
114.9	M
119.4	M
69.0	F
154.9	M
98.9	M
133.9	F
84.0	M
156.9	F
144.0	F
180.9	F
99.0	F
143.0	F
177.9	F
88.5	F
131.9	F
89.0	F
133.9	F
163.0	F
125.9	M
108.4	M
133.4	M
123.0	F
58.0	F
135.9	F
117.9	M
98.0	F
128.95	M
115.4	M
148.9	F
75.0	M
175.9	F
153.9	M
56.0	M
59.0	M
204.9	F
171.9	M
141.9	M
81.0	F
102.45	M
112.4	F
89.0	F
88.0	F
117.9	M
91.9	M
110.9	M
159.9	M
135.9	M
118.0	F
129.9	M
135.9	F
95.0	M
145.0	F
108.5	M
196.9	F
139.9	M
146.9	M
149.9	F
116.9	M
102.0	M
108.9	M
129.0	F
118.95	M
125.9	M
71.0	F
146.5	F
73.0	F
100.9	M
175.9	F
84.0	M
140.4	F
107.0	M
149.4	M
147.9	M
47.0	M
86.0	M
61.0	F
96.0	M
116.0	M
76.0	F
90.2	M
111.9	M
119.9	M
191.9	F
114.2	M
131.9	M
152.5	F
75.0	M
108.5	F
171.4	F
145.9	F
81.0	F
185.4	M
121.9	M
116.9	M
117.0	F
130.9	M
137.9	F
122.4	F
100.0	F
125.0	F
120.9	M
177.5	F
169.0	F
24.0	M
147.4	F
102.5	F
136.9	F
80.0	F
142.9	F
78.0	M
141.9	F
132.9	F
147.0	M
113.0	F
96.45	M
61.0	F
83.5	F
67.0	F
79.0	F
123.9	F
137.0	F
114.0	F
195.9	M
192.9	F
138.9	M
147.0	F
113.9	F
151.9	M
105.9	M
62.5	F
113.9	F
106.9	M
101.0	M
146.9	F
142.9	M
123.0	F
124.0	F
77.0	F
139.9	M
145.9	M
76.5	F
87.0	F
93.9	F
110.5	F
133.9	M
155.9	F
159.9	M
199.9	F
69.0	M
37.0	M
154.0	M
196.9	F
116.95	F
135.9	F
184.0	M
72.0	F
61.0	M
57.0	M
126.9	F
128.9	M
184.9	F
126.9	M
151.9	F
70.0	M
127.45	M
171.9	F
60.0	M
165.0	F
120.0	F
85.0	F
165.9	F
135.9	F
153.9	F
112.0	F
125.0	F
129.9	F
191.0	F
154.0	F
180.4	M
96.9	M
135.9	M
108.9	M
162.9	F
143.9	F
85.9	F
138.4	F
51.0	F
146.4	F
146.9	M
138.0	F
132.9	M
175.4	F
35.0	M
114.0	F
204.95	M
95.0	F
135.9	M
124.0	M
101.95	M
77.0	F
107.0	F
160.9	F
209.9	M
116.5	F
121.4	M
129.6	M
122.9	M
168.4	M
82.0	F
163.0	F
105.9	M
158.9	M
179.9	F
96.0	F
117.45	F
130.9	M
78.0	M
101.5	M
182.9	M
127.9	M
168.0	F
139.9	M
187.9	F
94.0	F
113.9	M
178.9	F
12.0	F
83.5	F
107.0	F
74.0	F
119.0	M
121.9	M
94.0	F
138.9	F
78.5	F
125.95	M
114.5	F
132.9	F
115.4	M
93.0	F
138.4	M
139.4	M
89.0	F
60.0	M
70.0	M
158.4	M
103.9	F
149.5	F
92.0	F
130.9	M
113.0	F
167.9	F
63.0	M
107.5	M
74.0	F
151.9	M
101.9	M
147.3	F
85.0	F
175.0	F
168.0	F
98.9	M
132.0	F
77.9	F
91.0	F
63.0	M
89.5	F
71.0	M
119.0	M
114.0	M
210.9	M
91.5	F
121.0	M
139.0	M
101.9	M
119.9	M
102.0	M
181.9	M
78.0	M
98.0	F
148.4	M
174.9	F
126.0	M
113.0	F
195.9	F
116.0	F
126.9	M
91.5	M
140.0	F
95.5	M
135.9	F
141.5	F
143.9	F
162.9	F
129.0	M
115.9	F
136.45	F
93.0	M
106.9	F
200.0	F
88.9	M
90.0	F
153.9	F
88.0	M
137.9	M
206.4	M
173.9	F
127.0	M
171.0	M
95.0	F
166.0	M
149.9	F
131.9	F
117.5	M
91.4	M
73.0	F
113.0	M
128.0	F
156.9	M
171.9	F
92.0	F
88.0	F
113.9	M
160.0	F
156.0	F
179.9	F
139.9	M
139.9	M
200.9	M
126.9	M
79.0	F
121.9	F
115.9	F
79.0	M
100.0	M
124.1	M
148.9	M
142.9	M
93.9	M
107.9	M
141.9	M
119.9	M
134.9	M
99.9	M
88.9	M
157.0	F
99.95	F
170.9	F
160.9	M
134.9	M
139.9	M
98.0	F
152.9	F
141.0	M
123.9	F
96.0	M
198.9	M
142.0	F
84.0	F
118.9	M
77.0	F
127.9	M
132.9	M
113.5	F
128.0	F
143.9	F
192.9	F
84.0	M
54.0	F
106.0	F
112.9	M
120.0	F
77.0	M
78.5	F
197.9	M
168.4	M
196.9	M
77.0	F
105.5	F
100.0	F
84.0	M
97.5	F
111.9	M
74.0	M
132.9	F
190.9	M
124.9	M
197.9	M
96.0	M
96.0	F
134.0	F
226.9	F
60.0	M
126.0	F
109.4	F
160.9	F
205.4	F
73.0	F
138.9	M
147.0	F
131.0	M
150.4	F
140.9	F
136.95	F
77.9	M
154.9	F
116.5	F
90.0	F
85.0	F
104.9	M
97.0	F
112.4	F
162.4	F
122.0	M
138.5	M
120.9	F
138.0	M
144.9	F
132.0	M
146.9	F
134.9	F
100.9	M
119.9	F
100.0	M
120.0	M
102.5	M
87.9	M
66.0	M
111.0	F
137.45	M
112.9	M
170.9	F
194.9	F
157.0	F
138.4	F
145.45	M
137.9	M
167.9	M
107.95	M
108.9	F
121.5	F
108.0	F
107.0	M
100.4	M
114.9	M
168.9	M
71.0	M
122.9	M
56.0	M
71.4	F
103.0	M
158.9	M
99.0	F
100.9	M
188.4	F
167.4	M
121.9	M
110.9	M
50.0	M
127.9	F
160.9	F
147.9	F
64.0	F
86.0	F
95.9	M
139.0	F
88.0	M
84.0	F
115.4	M
118.9	F
64.5	F
161.9	F
116.9	M
122.9	M
132.9	M
113.0	F
90.9	M
144.9	M
124.0	F
132.4	M
135.9	F
86.0	F
113.95	M
107.0	F
155.4	M
112.9	M
171.0	F
149.9	F
153.9	M
118.0	M
193.9	F
153.6	M
88.0	F
108.9	F
159.9	F
84.0	F
105.0	F
120.9	M
83.0	M
158.0	F
124.9	M
66.9	F
103.5	M
124.4	M
110.9	M
111.9	M
46.5	M
124.9	M
143.9	F
109.9	M
82.9	M
117.0	F
147.5	F
170.4	M
119.0	M
100.0	F
125.9	M
100.5	F
82.0	F
145.9	M
134.9	F
175.0	F
164.9	M
161.9	F
167.0	F
93.0	M
128.0	F
130.9	M
100.9	M
174.9	F
93.9	M
122.0	F
105.0	M
80.9	M
75.0	F
96.9	M
91.0	M
131.45	F
152.9	F
130.0	F
147.5	M
189.9	M
108.0	M
114.9	M
201.4	M
90.0	F
30.0	M
126.0	F
114.9	F
142.4	M
94.5	M
75.0	F
118.9	F
139.5	F
124.4	F
164.9	F
116.9	M
76.9	F
77.9	M
157.9	M
79.0	F
128.0	F
154.9	F
123.0	M
147.9	M
106.9	F
64.0	F
96.0	M
137.4	M
125.5	F
167.4	F
96.0	M
90.45	M
141.5	F
87.5	M
89.0	F
214.4	M
118.0	M
137.9	M
128.9	M
117.9	M
200.9	F
187.9	M
87.0	M
82.0	M
122.45	M
61.0	M
98.0	M
110.9	M
114.9	M
134.9	F
189.9	M
150.0	M
111.0	F
105.0	F
130.0	M
116.9	F
173.9	F
97.9	M
147.9	M
171.9	F
98.0	F
129.4	M
101.5	M
136.9	M
146.9	F
58.0	M
151.0	F
85.5	F
152.9	F
163.9	M
58.5	F
64.0	F
108.4	M
99.0	F
134.0	F
113.0	M
143.9	M
136.5	F
69.0	M
100.0	M
137.4	F
23.0	M
82.0	F
153.9	M
121.9	M
137.9	M
177.9	M
79.0	F
82.45	M
82.0	F
135.9	M
213.9	F
98.9	M
117.9	M
113.9	M
111.0	M
98.0	M
166.4	M
94.0	F
91.0	F
144.9	F
100.5	F
104.0	F
105.4	M
79.5	F
149.45	M
77.0	F
192.9	M
97.0	F
116.0	M
148.9	F
116.0	F
141.9	F
94.0	F
101.0	F
124.0	M
97.0	M
138.0	F
133.9	M
158.9	M
90.0	M
167.95	F
85.0	F
207.9	F
106.0	F
58.0	F
110.0	F
102.0	F
105.0	F
125.5	F
85.0	M
146.4	M
141.0	F
170.9	M
124.9	M
152.4	M
152.9	F
165.0	F
78.0	M
106.5	M
123.0	M
106.9	F
94.95	F
161.0	F
110.0	F
59.0	F
130.9	M
104.1	M
164.9	F
139.4	M
120.9	M
107.9	M
123.9	M
69.0	M
137.0	M
171.9	F
151.0	F
41.0	M
95.9	M
201.9	M
159.9	F
178.9	F
146.45	M
117.0	M
126.9	F
100.9	M
83.0	F
152.5	F
114.9	M
134.0	F
139.0	F
109.0	M
165.9	M
174.9	F
136.9	M
49.0	M
165.0	F
133.4	F
131.9	F
153.4	M
165.9	F
204.9	F
97.0	F
127.9	F
138.9	F
155.9	F
96.9	M
136.9	M
159.9	F
124.9	F
136.9	F
128.45	M
132.0	F
188.0	M
39.5	F
128.4	M
160.5	F
59.0	F
87.5	M
86.0	F
130.9	M
126.4	M
106.4	M
175.0	F
155.9	M
135.9	M
139.0	F
114.0	F
125.9	M
79.0	M
170.9	F
73.0	F
140.5	F
115.9	M
127.5	F
121.4	M
113.9	M
161.95	F
131.9	F
92.0	F
193.4	F
144.5	M
142.0	F
119.0	M
125.5	M
109.4	M
119.9	F
187.9	F
73.5	M
88.0	M
76.0	F
133.9	M
181.9	F
139.9	F
117.9	M
84.0	F
125.9	M
84.0	M
177.9	M
114.0	F
88.0	M
77.5	M
106.5	F
100.5	F
142.9	F
96.0	F
77.0	M
115.0	F
164.4	M
100.5	M
130.0	F
115.0	M
106.5	F
139.0	F
88.0	M
125.4	M
119.0	M
140.9	M
116.0	M
101.0	F
132.9	M
85.0	M
66.0	F
70.0	F
107.9	F
75.0	M
46.0	M
121.9	F
64.5	M
40.0	M
158.0	M
160.9	M
184.4	F
110.9	M
136.9	F
92.9	F
183.0	F
89.0	M
91.0	F
110.0	F
102.0	F
123.9	M
184.4	F
80.0	F
81.0	F
126.9	F
158.5	M
170.0	F
113.0	F
80.0	M
168.45	M
117.5	M
77.0	F
132.0	F
184.4	M
100.0	F
107.9	M
163.9	F
205.9	M
87.0	F
98.9	M
117.0	F
125.9	F
150.9	F
142.9	F
157.0	M
96.0	F
148.4	M
150.0	F
131.9	F
78.9	M
62.0	M
147.4	M
99.9	M
185.0	F
136.9	M
120.9	F
185.9	F
121.9	M
175.9	F
95.0	M
160.9	F
142.4	M
190.4	F
80.9	F
95.0	M
140.0	F
40.0	M
96.0	M
122.9	F
121.9	M
116.0	F
140.9	F
154.4	F
95.5	F
117.9	M
173.0	F
156.9	M
83.0	F
107.9	M
141.4	F
126.7	M
134.0	M
122.0	F
122.0	F
103.1	M
119.9	M
166.9	M
149.9	M
149.0	F
112.0	F
102.9	F
81.5	F
199.0	F
95.7	F
111.0	M
156.0	F
153.0	M
88.0	F
181.9	F
78.0	M
137.0	F
158.0	F
177.5	F
225.9	M
189.9	F
110.0	F
95.0	M
132.5	F
82.9	F
108.9	M
106.4	M
134.9	M
185.4	M
121.9	F
154.9	M
151.0	F
113.0	F
144.0	M
127.9	M
89.9	F
133.0	F
130.9	F
142.9	F
119.9	M
122.9	M
96.0	M
139.9	F
121.9	F
74.5	M
67.5	F
150.0	F
140.5	F
162.9	M
123.0	F
177.9	F
130.4	M
198.4	F
120.9	M
102.0	M
130.0	M
157.9	M
150.9	M
114.0	F
171.9	M
127.0	F
61.0	F
152.9	F
111.0	F
129.0	F
226.9	F
101.9	M
92.0	F
215.9	F
128.0	M
160.9	F
92.0	F
116.95	M
82.0	F
178.0	M
193.9	F
152.9	F
105.0	F
177.4	F
135.9	F
114.9	M
144.0	M
72.0	F
153.0	M
162.9	F
148.9	M
80.0	F
154.5	M
244.4	F
173.9	F
101.0	F
154.9	F
156.9	F
140.9	M
140.4	F
146.9	M
158.9	F
182.9	F
93.9	M
91.25	F
91.0	M
117.4	M
135.9	M
148.9	F
110.9	M
102.9	M
193.9	M
183.9	F
159.9	M
32.0	F
220.85	F
184.0	M
143.1	M
45.5	F
127.0	F
97.0	M
142.0	F
58.0	M
104.0	M
207.9	M
127.9	F
73.0	F
146.45	F
167.0	F
101.9	M
142.0	F
151.9	M
130.9	M
135.9	M
103.0	M
147.9	M
158.0	M
110.9	M
153.9	M
105.9	M
142.0	M
139.9	M
147.9	M
99.0	M
118.0	M
63.5	F
166.9	M
25.5	F
165.9	F
110.5	F
148.4	F
134.9	M
51.0	M
98.0	F
147.9	F
107.9	F
73.0	F
131.0	M
79.9	M
81.9	M
143.0	M
125.9	F
103.9	F
158.9	F
79.0	F
165.4	F
84.0	M
172.9	F
169.4	F
99.0	F
174.45	F
128.9	F
129.9	F
106.9	M
149.9	M
160.0	F
119.9	M
131.9	F
150.9	M
59.0	F
111.0	F
130.5	F
105.9	M
75.0	F
123.0	M
107.0	F
137.0	M
203.9	F
119.9	F
114.9	F
124.0	M
151.4	M
121.0	F
140.9	M
202.0	F
155.0	F
103.0	F
55.0	M
116.0	M
115.4	M
160.0	F
133.5	F
77.0	F
88.5	M
139.0	F
90.9	M
143.4	F
70.0	M
74.0	F
127.7	F
151.45	F
101.0	M
116.4	M
82.0	F
145.0	M
83.9	F
108.9	M
81.5	M
160.9	F
105.0	F
132.9	F
108.0	F
140.9	F
141.4	M
185.9	F
120.0	F
121.0	M
131.95	M
82.0	M
116.9	M
168.4	F
101.45	M
41.0	F
103.9	M
117.9	F
92.0	F
127.5	F
67.0	F
137.9	M
47.0	F
107.4	F
132.9	M
123.9	F
163.4	M
72.0	M
96.0	F
105.9	M
119.9	M
143.9	M
135.5	F
126.0	F
138.95	M
104.4	M
98.9	M
60.45	M
139.25	F
126.5	F
88.0	M
119.5	M
109.9	F
107.6	M
139.9	F
117.0	M
145.0	M
131.0	F
208.4	F
127.0	F
78.9	F
93.5	F
143.0	F
64.0	M
86.0	M
107.85	M
79.5	F
199.9	F
138.9	M
121.9	F
107.5	F
175.9	F
82.0	F
110.9	F
101.9	M
93.9	M
177.0	M
139.9	M
154.4	F
130.0	F
108.0	M
74.9	M
136.9	F
128.9	M
129.9	F
109.0	F
157.0	F
106.0	F
114.9	F
174.9	F
159.0	F
179.9	F
111.9	M
165.9	M
108.0	F
83.0	F
72.0	M
114.9	M
116.9	M
107.9	F
113.0	M
118.9	M
146.9	M
105.9	M
119.9	F
124.0	F
95.0	F
137.95	F
164.0	M
115.9	M
126.9	M
127.9	M
72.9	M
96.0	F
68.0	M
121.0	F
93.0	F
128.0	M
131.5	M
124.4	M
150.0	F
120.9	M
35.0	M
98.0	F
127.9	F
127.9	M
76.0	M
149.9	M
100.0	M
70.0	M
99.0	F
111.0	F
114.9	F
128.5	M
95.0	M
140.45	M
101.5	F
90.0	F
134.5	F
148.9	F
133.9	M
50.5	F
157.9	M
118.9	M
140.45	M
152.9	F
127.9	M
73.9	M
154.4	F
125.9	M
240.9	M
142.9	F
87.9	M
120.5	F
143.9	F
136.9	F
96.9	M
70.5	F
129.0	F
144.4	M
125.4	F
87.5	M
67.0	F
138.0	F
150.9	M
106.4	F
133.9	M
118.5	F
135.9	M
110.5	F
91.4	M
177.9	M
124.9	M
185.9	F
97.0	F
135.5	F
66.0	M
158.9	M
72.0	M
55.0	F
120.9	M
134.9	F
151.0	F
68.0	F
141.9	F
138.5	F
110.0	F
67.0	F
142.4	M
107.9	M
191.9	F
168.9	F
111.0	F
165.9	M
99.5	F
152.0	F
133.5	M
101.0	F
107.0	F
161.9	F
147.45	F
112.9	M
105.4	M
127.0	F
57.5	F
180.4	M
137.9	F
127.0	M
100.0	F
136.0	M
140.6	F
119.9	F
129.9	F
123.0	F
155.9	M
123.05	M
169.0	M
189.9	M
107.0	F
144.9	M
119.9	F
111.0	F
145.5	F
163.0	F
143.95	F
142.0	F
110.0	F
92.0	F
177.9	F
70.5	F
73.0	F
79.0	M
101.0	M
76.9	F
113.9	F
137.9	M
99.9	F
137.9	M
121.9	F
90.0	M
129.0	M
108.9	F
133.9	M
72.0	M
114.0	M
61.7	F
72.0	F
120.9	M
93.9	M
144.9	F
143.9	M
113.9	M
75.0	F
126.0	F
98.5	F
132.0	M
94.0	F
112.0	F
143.9	M
120.5	M
87.9	M
150.0	F
81.0	M
154.9	F
134.0	M
177.0	M
162.45	F
114.9	F
66.0	F
100.9	M
105.0	F
111.9	M
85.0	M
133.9	M
118.45	F
112.9	M
188.9	F
130.4	M
127.0	F
177.95	M
120.9	F
114.0	F
152.0	M
89.0	M
14.0	M
128.9	M
66.0	F
211.9	F
113.9	F
188.95	M
142.9	M
79.0	F
193.9	M
149.9	M
92.0	F
84.5	F
124.9	M
206.9	M
105.0	F
119.5	F
160.4	F
158.9	M
180.9	F
99.9	F
115.0	F
56.0	M
144.9	M
123.0	F
134.9	F
157.9	M
142.9	M
137.9	F
97.9	F
77.4	F
115.9	M
150.9	F
102.0	M
105.0	F
79.0	M
113.0	F
142.0	F
139.9	F
71.0	F
142.9	M
132.0	M
137.85	F
124.0	F
122.0	F
108.9	M
166.9	F
128.0	F
170.9	F
146.9	M
20.0	M
104.9	M
143.9	F
137.9	M
110.95	F
150.9	F
131.9	M
162.9	M
126.0	M
117.95	F
119.9	F
105.0	M
86.5	F
70.5	F
113.0	M
139.0	F
157.5	F
70.0	M
134.9	M
88.5	M
75.0	F
192.9	F
129.9	M
199.45	M
103.9	F
137.1	F
104.0	F
111.0	M
117.0	F
105.0	F
91.5	M
97.9	F
111.0	M
76.0	M
167.9	F
117.0	F
138.0	F
127.4	F
116.9	M
93.5	M
139.5	M
99.0	M
85.5	F
159.9	M
182.4	M
103.9	M
147.9	M
156.0	F
147.9	M
102.0	F
159.9	F
137.4	F
172.0	F
107.0	F
89.0	M
140.9	M
55.0	F
121.9	M
253.9	F
129.9	M
173.9	M
156.0	M
165.9	F
101.4	F
148.0	F
110.9	F
184.9	M
135.9	F
154.9	M
126.9	F
106.0	F
118.9	M
86.5	M
142.9	M
133.0	M
168.9	M
118.0	F
118.9	M
127.4	M
173.9	M
180.9	F
110.4	M
202.9	F
145.4	F
165.9	F
121.9	M
85.0	M
108.0	F
121.0	M
113.0	F
126.9	M
81.0	M
107.4	M
115.9	F
118.0	F
90.0	M
111.0	M
152.0	F
150.4	F
135.9	F
89.0	F
151.9	M
90.9	M
115.9	F
129.9	M
55.0	F
137.9	F
100.9	M
123.0	F
127.9	M
136.9	M
194.9	F
111.0	M
150.0	F
163.9	M
80.0	M
158.9	M
110.9	F
112.9	M
164.4	F
111.0	F
87.95	M
85.9	M
114.9	F
182.9	M
114.45	M
153.9	F
117.5	M
68.0	F
148.0	M
145.5	M
148.9	F
69.9	M
104.0	F
129.9	M
128.9	F
159.9	M
110.0	F
122.9	M
117.4	M
169.9	F
108.9	M
141.9	F
43.0	M
191.9	F
135.4	M
120.4	M
113.9	M
168.4	F
90.9	M
102.0	F
145.45	M
99.5	F
182.9	M
174.4	F
86.0	F
64.5	M
75.5	M
99.0	F
145.9	M
108.0	F
132.9	M
90.9	M
168.9	F
110.0	F
153.9	F
147.0	M
192.9	M
168.9	F
157.0	M
120.4	M
45.0	M
103.0	M
64.0	M
155.9	M
141.95	F
132.9	M
142.9	F
147.9	F
136.9	M
127.0	F
202.9	M
141.9	M
119.0	F
122.0	F
137.9	F
130.0	M
153.5	M
140.0	F
115.7	F
161.0	F
209.4	F
31.0	M
90.0	F
73.9	F
109.0	F
86.0	F
137.9	F
144.9	M
97.0	M
181.9	F
145.0	F
80.9	F
89.0	F
74.0	F
136.4	F
135.9	F
124.9	F
122.9	M
219.9	F
78.5	M
88.0	F
107.9	M
131.0	F
95.0	F
123.0	F
110.0	M
89.0	F
147.9	F
155.0	M
171.9	F
89.5	F
143.9	M
61.0	M
93.45	M
145.9	F
137.9	F
187.9	M
109.0	F
105.0	F
91.0	F
154.0	F
149.9	F
154.9	F
137.0	F
137.0	F
171.5	M
128.9	F
126.0	M
125.9	M
209.9	F
141.9	F
155.9	F
140.9	F
67.0	M
106.0	F
101.0	M
112.0	M
159.9	M
86.0	F
92.0	F
154.9	M
132.5	M
170.9	F
147.0	M
109.5	M
132.9	M
156.9	F
126.0	F
131.9	F
83.0	M
103.9	F
187.9	F
140.0	F
153.5	M
136.9	M
109.95	F
102.0	F
139.4	F
193.45	F
83.9	M
139.9	F
192.9	M
164.9	M
104.7	F
117.0	M
141.0	F
114.9	M
98.0	F
190.4	M
105.9	M
135.9	F
70.0	M
165.7	F
144.9	M
91.0	M
87.0	M
105.0	F
142.4	F
129.9	F
138.9	M
104.4	M
115.0	F
90.9	M
68.0	F
180.9	M
141.0	F
104.95	M
131.9	M
123.9	M
116.4	M
112.0	M
115.0	F
175.9	M
52.0	M
110.4	F
79.5	M
88.9	M
210.4	M
132.5	M
167.4	F
135.9	F
126.9	F
168.4	F
153.0	F
138.9	M
175.9	M
55.0	M
155.5	M
85.0	M
111.9	F
131.4	M
109.9	M
140.9	F
146.9	F
137.0	M
105.9	F
85.5	F
150.9	F
119.0	F
99.0	F
98.5	M
109.9	M
112.9	F
138.0	M
131.4	M
87.9	M
61.0	F
64.0	M
106.9	F
151.0	F
146.9	M
85.0	F
150.9	M
28.0	F
126.5	F
128.9	M
152.45	M
114.0	F
129.0	F
82.0	M
121.4	M
185.9	F
130.0	F
155.9	F
171.0	F
43.0	M
127.5	F
108.9	M
120.9	F
98.0	F
121.9	M
145.4	M
69.0	M
116.0	F
130.9	M
132.9	F
129.9	M
82.0	M
132.7	F
98.0	M
146.0	F
94.0	M
124.9	F
179.9	F
159.4	F
168.9	F
83.0	M
167.4	F
139.9	M
53.0	F
81.0	F
145.0	F
180.9	F
77.0	M
132.9	F
139.5	F
133.9	F
120.9	F
119.0	F
137.0	M
102.0	F
220.9	F
109.45	M
117.9	F
118.0	F
114.5	F
87.0	M
115.5	F
89.0	M
124.0	M
99.0	F
106.4	F
180.9	M
150.5	M
159.9	F
117.0	F
101.4	F
136.9	F
106.9	F
55.0	F
119.0	F
133.4	M
90.0	M
148.9	F
128.5	F
140.9	F
155.9	M
127.9	M
163.0	M
130.0	F
139.9	M
90.9	M
139.9	M
150.9	M
125.0	M
72.5	F
91.9	M
117.5	M
107.0	F
132.0	F
68.0	M
112.4	F
150.9	M
123.4	M
51.0	F
87.0	F
156.9	M
140.0	F
87.5	M
160.9	M
135.9	M
93.0	F
111.0	F
156.4	M
118.45	F
92.9	M
81.9	M
176.0	M
77.0	F
148.9	F
78.0	F
103.9	M
50.0	M
132.4	F
154.45	F
107.9	M
117.0	F
136.9	F
109.9	F
133.9	F
101.4	F
159.9	F
54.0	F
120.0	M
204.0	F
181.9	F
72.0	F
158.4	F
143.9	F
69.0	F
178.9	M
108.4	F
185.95	F
204.9	M
89.0	F
106.9	M
89.0	F
160.45	F
166.9	F
131.5	F
102.0	F
106.0	F
149.5	F
107.5	F
159.0	M
109.9	F
84.0	M
83.0	M
134.9	M
202.0	F
129.45	F
90.0	F
79.0	F
79.0	F
80.0	F
80.0	F
119.9	F
136.4	M
126.0	M
64.0	F
49.0	M
49.0	M
147.9	F
132.5	F
135.0	F
177.9	F
120.9	M
51.0	M
146.9	M
101.0	F
68.0	F
152.0	M
140.9	M
77.0	F
142.9	F
193.4	F
90.0	M
109.9	M
163.9	M
142.9	F
66.0	M
170.4	F
244.40000000000000	F
114.0	F
70.0	F
82.0	M
115.0	F
126.0	M
81.0	F
125.9	M
99.0	F
145.7	M
117.9	M
174.9	F
146.95	F
151.9	F
112.0	F
88.0	M
77.0	M
86.0	F
85.0	M
121.4	F
109.0	M
80.0	M
115.0	F
90.0	F
112.9	M
89.9	F
74.0	F
111.0	F
102.9	M
125.0	F
124.9	F
175.9	M
148.9	M
174.4	M
103.0	F
148.5	F
108.0	F
114.0	F
238.0	F
120.0	M
91.0	F
133.45	F
143.9	M
113.9	F
127.9	M
118.0	M
197.5	F
80.4	M
155.9	F
95.9	M
125.0	F
189.0	F
141.95	F
141.9	F
163.9	F
85.0	M
148.5	M
89.0	M
134.9	M
128.9	M
177.4	M
119.9	M
117.0	M
117.9	F
109.4	F
116.0	M
169.0	F
129.9	M
81.5	M
130.4	M
147.9	M
146.9	M
143.9	F
90.0	F
130.95	F
125.95	F
123.9	F
111.5	F
125.4	F
52.0	F
170.4	F
111.45	M
126.9	F
141.9	M
109.0	F
131.9	M
102.4	M
155.4	M
122.9	F
125.4	M
137.9	F
162.9	F
65.0	M
97.0	F
157.9	M
92.0	F
213.1	F
96.0	F
71.5	M
129.0	M
114.4	M
110.9	F
145.0	F
104.0	F
46.0	F
168.9	F
191.9	F
130.05	F
146.9	F
156.4	M
200.4	F
115.0	M
151.45	F
149.5	F
92.5	M
148.9	M
117.9	M
82.9	M
129.9	M
71.0	F
127.9	F
113.0	F
91.9	F
60.0	M
123.0	M
124.9	M
81.9	M
95.5	M
136.9	M
146.9	F
98.5	F
80.9	M
136.9	F
116.9	F
124.9	M
157.0	F
92.0	M
161.4	M
165.9	F
72.0	M
106.0	M
121.9	F
107.0	F
240.9	F
153.0	F
120.5	F
127.9	M
91.0	F
151.9	M
229.9	M
102.0	M
106.9	F
118.0	F
122.0	M
155.0	F
144.9	M
143.9	F
106.0	F
146.9	F
136.9	F
131.9	F
32.0	F
118.5	F
112.0	F
89.0	F
95.5	F
192.9	M
100.9	F
111.0	F
135.4	M
170.9	F
94.0	M
118.0	F
128.5	M
140.4	M
128.9	M
97.9	M
131.9	F
166.4	F
70.0	F
189.45	F
140.9	M
153.4	M
159.9	M
128.9	M
151.4	M
125.95	M
87.0	M
89.0	M
148.0	F
122.5	F
147.9	F
124.9	F
129.4	F
116.9	F
74.9	M
127.5	F
96.9	F
93.7	F
71.0	F
57.0	F
138.4	M
107.0	F
63.0	M
90.5	M
101.0	M
159.4	F
134.0	M
82.5	M
87.45	F
163.4	F
133.0	F
118.9	M
177.9	M
106.0	M
153.4	M
127.4	M
89.0	F
106.9	M
118.0	F
126.0	M
162.4	M
179.4	F
110.9	M
118.0	F
152.5	F
137.4	F
124.0	M
104.9	F
70.0	F
116.5	M
138.0	F
111.0	M
74.0	M
62.0	F
119.4	F
115.9	M
108.0	M
129.4	M
151.0	F
228.9	F
198.0	F
158.9	M
168.95	F
98.0	M
101.0	F
80.5	M
140.9	M
195.45	F
122.0	F
99.5	F
118.5	F
123.5	F
189.9	M
141.4	M
163.9	F
198.9	F
102.95	F
91.5	F
128.9	M
228.9	M
117.9	M
65.0	M
144.9	F
96.0	M
114.5	M
114.9	M
258.9	F
231.4	F
121.0	M
104.9	F
144.4	F
119.9	M
114.0	F
74.0	M
120.9	F
118.9	M
125.0	F
78.5	M
144.4	M
98.0	F
162.0	M
173.9	M
155.9	F
110.9	M
93.9	F
188.0	F
158.9	F
127.9	F
161.9	M
172.9	M
130.9	M
135.9	F
105.0	F
117.9	F
118.5	F
184.9	F
116.0	F
131.9	F
164.9	F
108.0	F
105.5	M
117.7	M
154.9	F
124.0	F
140.5	F
102.0	F
69.0	F
66.0	M
89.0	M
125.9	F
144.9	M
131.9	F
85.5	F
65.0	M
124.9	F
234.4	F
115.0	F
123.9	M
130.4	M
106.0	F
159.9	M
137.0	F
124.9	M
180.9	M
98.0	F
87.0	F
146.0	M
172.9	F
136.9	F
55.0	F
132.4	F
110.9	M
43.0	F
136.0	F
141.95	F
105.0	F
60.0	F
51.0	F
143.0	M
99.4	F
106.4	M
100.9	F
155.9	M
137.9	F
81.0	F
104.4	M
189.0	F
144.9	F
80.0	M
137.0	M
46.5	F
88.9	F
135.9	M
109.0	F
218.9	M
141.9	F
140.0	F
94.9	M
131.9	F
99.9	F
130.9	F
173.95	F
100.0	M
113.9	M
84.0	F
136.0	F
136.4	M
143.0	F
171.9	M
108.9	M
129.9	M
146.9	M
155.95	F
148.9	F
187.0	F
110.0	M
132.0	M
115.0	F
158.9	M
165.9	F
148.9	M
136.95	F
75.0	F
158.0	M
56.5	M
151.9	M
155.9	F
88.0	M
139.0	M
141.5	F
194.95	F
177.9	M
122.4	M
127.9	M
170.4	F
88.0	F
123.9	M
101.0	M
65.0	M
126.9	M
139.0	F
170.4	F
107.4	F
139.4	F
154.9	F
131.9	M
160.4	F
135.9	F
100.0	F
171.9	F
130.45	F
146.9	F
124.0	F
102.9	M
94.9	F
91.0	F
135.9	F
75.0	F
134.0	F
162.9	F
113.0	F
125.4	M
152.45	F
199.9	F
131.9	F
147.9	M
189.9	M
106.0	F
129.9	F
107.9	M
81.0	F
124.9	M
164.4	M
79.0	F
107.4	M
111.9	M
117.4	M
98.9	M
158.9	F
131.9	M
86.0	F
103.0	M
67.0	M
108.0	M
122.0	F
143.9	M
83.0	F
111.0	M
89.0	F
54.5	M
176.95	M
196.1	F
184.9	F
109.0	F
191.4	F
105.0	F
147.45	F
124.6	M
97.5	M
93.0	F
164.9	F
129.4	F
203.0	M
132.0	F
68.0	F
165.9	M
135.9	M
76.0	M
134.9	M
97.0	M
105.0	F
153.0	F
89.9	M
56.0	M
104.0	F
104.0	F
115.9	F
123.0	F
136.0	F
122.9	F
116.5	F
111.0	F
131.0	F
98.0	M
109.95	F
92.5	F
144.4	M
123.0	F
135.0	M
107.5	F
97.0	F
100.0	F
160.0	F
68.0	M
174.9	F
88.0	F
128.45	F
190.9	F
104.0	F
120.0	F
120.0	M
169.5	F
131.5	F
86.0	F
112.0	F
127.0	F
119.4	M
149.4	M
142.95	F
127.9	M
137.4	M
92.0	M
136.0	F
108.9	M
116.9	M
122.9	F
97.45	F
119.9	F
113.0	M
81.0	M
127.9	M
119.9	M
169.0	M
101.0	F
151.0	F
104.0	M
161.9	F
100.9	M
132.9	F
153.9	F
144.4	F
97.0	F
106.0	F
109.9	M
108.95	M
178.9	F
121.0	M
99.4	F
112.9	M
139.9	M
99.0	F
147.4	M
111.0	F
95.0	F
94.0	M
239.9	M
160.5	F
203.9	M
132.9	M
97.9	F
75.0	M
139.9	M
125.9	M
113.9	F
107.9	M
168.9	M
124.9	M
101.0	F
184.9	F
47.0	F
108.0	F
189.9	F
112.9	F
128.4	M
207.0	F
120.45	M
148.9	M
97.0	F
109.9	M
64.0	F
147.9	M
101.0	M
84.9	F
137.9	M
131.9	F
109.9	M
169.45	F
120.9	M
130.9	F
139.9	M
77.0	F
37.0	M
150.0	F
181.0	F
190.9	M
71.5	F
106.0	M
150.9	F
126.0	F
94.0	M
152.9	M
105.9	M
144.0	F
70.0	M
87.0	M
155.9	F
134.0	M
163.9	M
140.0	F
108.9	M
110.5	F
120.0	M
156.9	M
113.0	F
157.4	M
186.4	F
131.9	F
97.9	M
112.0	F
102.9	M
156.0	F
90.5	F
124.0	M
95.0	M
134.0	F
83.0	F
93.0	F
121.9	M
104.95	M
158.4	M
69.0	F
105.0	F
156.9	F
151.4	M
155.9	F
157.9	F
135.9	M
150.95	F
95.5	M
139.5	F
146.9	F
156.0	F
109.0	M
127.4	M
180.1	F
148.4	F
143.9	M
107.0	M
128.45	M
85.0	M
165.9	F
171.9	M
143.9	M
234.9	F
227.4	F
124.0	F
121.9	M
153.0	F
136.4	M
91.0	F
89.0	M
101.0	F
131.0	M
80.0	M
33.0	M
89.0	F
142.9	F
154.0	F
120.9	M
229.4	F
253.9	F
120.9	M
103.45	M
94.5	F
85.0	F
81.0	F
130.0	F
149.9	F
114.0	F
111.0	M
103.0	F
195.0	F
107.0	M
161.0	F
138.45	M
110.4	M
115.0	F
130.4	F
125.0	F
120.9	M
92.0	F
109.9	M
63.0	F
94.0	F
49.0	F
131.0	F
93.0	F
126.9	M
98.0	F
71.0	M
119.9	M
102.4	M
174.9	F
147.4	M
107.9	M
140.5	M
120.9	M
141.0	M
127.4	F
141.9	F
88.45	F
139.0	F
68.0	F
110.45	M
63.0	M
128.0	M
107.5	M
179.9	F
125.45	M
145.9	M
138.9	M
139.0	F
160.9	F
110.9	M
168.4	F
186.9	F
106.9	M
104.9	F
144.0	F
63.0	F
118.0	F
125.0	F
70.5	M
141.4	F
129.9	M
123.0	M
56.0	F
112.0	F
110.0	M
88.0	M
67.0	F
122.9	M
99.9	F
69.0	M
98.5	M
194.9	F
202.9	F
145.0	M
111.0	M
127.9	F
128.9	F
141.9	M
79.0	M
129.9	M
185.9	F
203.4	F
88.5	F
145.9	M
155.0	F
105.9	M
120.9	M
55.0	M
177.9	F
88.9	M
114.0	F
177.9	M
95.0	F
167.0	M
69.95	M
172.9	F
110.0	M
103.0	F
198.95	F
130.0	F
154.9	F
99.4	M
83.9	M
117.5	F
152.5	F
101.9	M
60.0	F
180.0	M
100.9	F
82.0	F
106.0	M
113.0	F
137.9	M
130.9	F
137.9	F
139.0	M
62.0	M
160.0	F
110.9	M
194.9	M
128.9	M
169.5	F
112.0	F
145.95	F
108.9	M
148.4	F
155.4	M
123.5	F
177.9	F
99.9	M
78.9	M
115.4	M
131.0	F
122.0	M
132.9	M
131.9	F
144.5	F
106.0	M
90.0	F
101.45	M
128.4	M
144.5	F
118.0	F
179.0	M
137.4	M
155.95	F
127.9	M
143.9	F
161.0	M
93.5	F
148.0	M
139.5	M
96.9	M
140.0	F
193.9	F
113.0	F
136.9	M
134.9	F
75.9	M
108.9	F
99.0	M
93.0	M
129.9	F
48.5	F
124.0	F
152.5	M
53.0	M
125.0	F
131.9	F
219.45	F
181.9	F
126.9	F
123.1	M
170.4	F
129.9	M
113.9	F
90.0	F
145.0	F
188.4	F
150.9	M
115.0	M
205.9	M
140.9	M
106.4	F
78.0	M
127.9	M
209.4	M
74.0	F
114.9	M
39.0	F
142.9	F
81.0	M
129.9	M
200.9	M
83.5	F
92.0	M
152.9	F
56.0	M
214.0	M
150.5	M
137.9	M
139.9	M
107.9	M
184.5	F
74.5	F
180.9	F
141.0	F
170.9	F
134.0	M
96.0	F
144.9	F
111.0	M
143.0	F
135.0	F
109.4	M
185.9	M
149.9	M
131.0	M
59.5	F
123.0	F
134.9	F
105.0	F
38.0	M
107.4	M
109.9	F
146.45	F
83.0	F
126.9	M
147.0	F
122.9	F
193.9	F
50.8	F
102.0	M
60.0	M
104.5	M
78.0	M
142.9	F
98.0	F
152.0	M
123.0	F
84.0	M
142.9	M
86.0	F
115.0	M
95.0	M
170.4	F
134.0	M
102.0	F
141.0	F
85.0	M
194.9	F
130.0	M
161.9	M
122.9	M
149.0	F
158.9	F
90.9	M
127.4	M
115.0	F
122.5	F
79.0	F
89.5	M
115.9	F
155.0	F
65.5	M
102.4	M
200.9	F
119.0	F
146.9	F
101.4	M
179.9	F
106.0	F
85.4	M
114.0	M
122.9	M
146.4	F
144.4	M
133.9	F
107.9	M
125.0	M
152.9	F
106.0	M
85.0	F
117.9	M
109.0	M
56.0	M
106.9	F
132.9	F
94.0	F
186.9	M
72.5	M
81.0	F
122.9	M
93.9	F
163.9	M
134.9	M
90.0	F
162.4	M
90.0	M
129.9	F
129.0	M
94.9	F
77.0	M
142.9	M
123.0	M
86.5	F
83.0	M
99.0	F
94.0	F
86.0	F
192.9	F
98.0	M
139.9	M
96.9	F
123.9	M
111.9	F
86.0	F
142.9	M
159.4	M
87.0	M
85.0	F
118.4	M
117.9	F
105.9	F
103.9	M
88.0	M
135.9	F
135.0	F
82.0	F
133.9	F
91.0	M
71.0	F
99.0	F
143.9	F
107.0	M
95.9	M
203.9	M
121.5	F
107.4	M
120.5	F
117.9	M
123.5	F
140.9	M
150.9	F
112.9	F
136.4	M
83.0	F
120.5	M
78.5	M
130.9	M
133.0	F
113.0	F
80.0	F
82.45	M
130.5	F
157.9	F
101.5	F
203.9	M
175.9	F
141.9	M
99.9	F
138.9	M
135.9	F
184.4	F
94.9	M
60.0	M
142.5	F
81.0	F
61.0	F
118.45	M
138.9	F
165.0	M
88.0	F
87.0	F
99.5	F
86.9	F
110.0	F
125.9	M
100.0	F
126.9	F
134.5	F
112.5	M
103.0	F
143.0	M
87.0	M
148.9	M
132.0	F
97.0	F
91.0	M
90.0	M
98.0	F
148.0	F
112.45	M
127.9	F
156.95	M
100.0	F
109.9	M
125.9	F
132.4	M
128.9	F
184.0	F
156.9	F
113.9	M
126.9	F
74.0	M
123.0	M
197.9	M
135.9	F
190.0	F
100.0	F
81.0	M
168.9	F
79.0	F
115.9	M
67.0	F
85.0	F
119.9	M
117.4	M
153.4	F
167.9	F
126.9	M
126.9	F
148.4	M
108.5	F
129.9	M
139.0	F
163.9	M
120.9	M
113.9	M
176.9	F
107.0	M
40.0	M
120.0	F
152.9	F
119.9	M
123.9	M
150.4	M
127.9	M
97.4	M
93.0	M
137.4	M
101.0	F
190.9	F
132.9	M
126.9	M
78.5	M
101.9	M
72.0	M
138.9	F
171.9	F
156.9	M
134.9	M
98.9	M
30.0	M
82.5	F
145.0	F
211.45	M
206.9	F
133.0	M
80.0	F
133.9	M
169.5	F
147.9	M
169.9	F
167.4	M
111.0	M
132.9	F
108.0	F
171.9	F
94.0	M
134.9	F
75.0	M
118.95	F
112.0	F
109.0	F
157.0	F
143.4	F
132.9	M
220.9	F
187.0	M
183.0	F
89.9	M
135.4	M
132.9	M
141.0	F
143.9	M
121.4	M
177.9	M
54.0	F
101.5	M
119.9	F
74.0	F
62.0	F
116.0	F
130.0	M
101.9	M
126.4	M
137.4	M
145.9	F
118.9	M
164.9	F
91.5	F
100.0	M
72.0	F
171.9	F
185.4	M
97.5	F
107.0	F
118.0	F
105.9	M
130.9	M
83.0	M
90.0	F
108.95	M
91.9	M
81.5	F
129.0	F
146.9	F
111.9	F
92.5	F
212.9	F
210.4	M
203.9	F
126.0	F
120.0	F
124.9	M
158.5	M
116.9	M
124.4	M
112.0	M
106.0	M
87.4	M
98.0	F
120.0	M
105.5	F
78.5	M
143.5	F
159.45	F
191.9	F
195.9	F
142.9	F
129.9	M
102.9	M
132.9	M
106.0	F
139.9	F
137.9	M
127.4	F
139.0	M
110.9	F
150.9	M
104.9	M
88.45	F
125.0	F
201.9	M
56.0	M
71.0	M
164.95	F
219.9	M
105.0	M
140.9	M
94.5	F
89.0	F
135.0	M
76.0	M
139.0	F
109.9	F
159.7	F
94.9	M
133.9	M
140.9	F
131.0	F
90.0	F
140.0	F
153.9	F
108.9	M
139.9	F
145.9	M
152.5	F
111.9	M
147.95	F
149.9	M
135.4	F
87.9	F
71.0	F
179.9	M
197.9	M
137.9	M
169.9	M
88.0	M
123.0	F
116.0	F
99.0	F
153.9	M
120.0	M
144.5	M
115.9	M
122.9	M
223.4	F
182.0	F
67.5	F
148.45	M
108.0	F
128.0	F
128.9	M
140.9	M
207.9	M
83.0	F
125.0	F
120.9	M
68.0	M
79.5	M
195.9	F
107.4	F
95.0	F
121.0	F
127.0	M
114.9	M
23.0	F
96.9	F
99.5	F
158.0	M
125.45	F
114.0	F
127.5	M
158.5	M
94.0	F
156.9	F
105.9	M
59.0	F
82.0	F
59.0	F
125.9	M
167.4	F
180.4	F
107.0	F
125.9	M
99.9	F
90.9	F
121.5	M
172.9	F
125.0	F
144.9	M
128.0	M
106.9	F
155.5	M
99.0	F
80.0	F
124.0	F
137.0	F
87.5	M
113.5	F
94.5	M
84.9	F
37.0	M
90.0	F
62.0	F
107.0	F
152.9	F
183.9	F
170.9	M
62.0	F
59.5	M
118.9	M
102.5	M
113.5	F
143.0	F
120.5	F
71.0	F
95.0	F
152.9	M
145.45	F
114.0	F
113.0	F
106.0	F
123.45	F
88.0	M
125.9	F
163.95	F
134.9	M
154.9	M
155.9	M
92.5	M
171.9	F
113.0	F
121.75	M
115.0	F
70.5	F
197.9	M
162.9	M
111.0	M
77.0	M
114.0	M
91.0	F
80.0	F
156.9	F
133.9	M
197.9	M
178.4	F
167.9	F
113.9	M
102.0	M
177.9	F
73.25	F
132.4	M
104.9	M
88.9	M
133.9	F
161.95	F
103.5	F
76.5	M
119.45	M
146.9	F
188.9	F
136.4	M
122.9	F
120.9	M
150.9	F
118.0	F
111.9	M
42.0	M
93.5	F
159.0	M
103.0	M
79.0	M
156.0	F
130.0	F
149.9	F
202.95	F
119.9	F
96.9	M
146.4	M
104.0	F
193.9	F
135.9	M
75.0	M
112.9	F
114.0	F
85.7	M
99.0	M
129.9	M
126.0	F
123.0	M
53.0	F
132.0	M
61.0	M
130.0	M
126.0	F
123.9	M
89.0	M
131.9	M
71.0	F
165.4	F
101.4	F
140.0	F
105.9	F
101.9	M
101.5	F
81.0	F
153.9	M
122.45	M
87.5	F
103.0	F
171.5	F
116.0	M
102.75	F
84.0	M
164.4	M
125.9	M
199.9	F
85.5	M
156.4	F
102.0	F
72.0	M
198.4	F
155.9	M
80.9	F
94.0	F
75.5	M
157.5	F
72.0	M
163.4	M
124.9	M
139.9	M
197.9	F
170.4	F
100.4	M
133.9	F
119.9	M
44.0	F
122.4	M
22.0	F
99.5	F
143.9	F
150.45	F
102.0	M
184.0	M
108.9	M
106.5	F
66.0	M
164.9	F
59.9	F
82.5	F
118.9	F
139.0	M
133.9	M
156.4	F
106.0	M
49.0	M
102.0	M
154.9	M
120.0	F
102.9	M
50.0	F
123.4	F
168.9	F
91.0	M
143.5	F
144.9	M
119.9	M
90.5	M
132.9	F
153.5	F
121.9	F
112.4	M
142.9	M
79.0	F
109.9	F
179.9	F
126.9	M
155.4	M
148.9	M
176.4	F
92.0	F
118.4	M
127.9	M
131.9	F
119.0	M
50.0	M
191.9	F
135.5	F
110.0	F
138.7	F
138.4	M
97.0	M
61.0	F
135.4	M
235.9	F
103.0	F
122.4	M
89.0	M
50.0	F
145.9	M
120.9	F
197.9	F
105.9	M
84.0	M
156.9	M
161.4	M
175.9	M
76.0	M
80.0	F
130.9	F
158.9	F
79.0	F
99.0	M
116.9	F
105.0	F
168.9	M
205.9	M
96.9	M
80.0	F
62.5	F
91.0	M
103.9	M
95.0	F
135.9	M
94.0	F
203.9	F
123.4	M
144.9	M
196.4	F
158.9	F
121.9	M
70.0	F
88.0	F
145.0	F
151.9	F
111.0	F
67.0	F
96.0	F
103.9	M
125.0	F
135.9	M
76.5	M
143.4	M
101.0	F
168.9	F
157.0	M
130.9	M
119.9	F
149.9	F
112.9	M
102.0	F
160.9	F
183.9	M
97.9	F
50.0	F
95.9	M
66.0	M
135.0	M
155.5	F
133.5	M
121.4	M
92.0	M
90.0	F
79.5	F
167.4	F
121.4	M
125.9	M
120.9	M
119.0	M
130.0	M
120.0	M
121.0	M
168.9	M
86.0	F
98.0	F
102.95	M
101.9	M
121.0	F
165.95	F
66.0	F
115.0	M
172.9	F
141.9	F
127.0	F
212.9	F
126.9	F
108.0	F
105.0	M
142.9	M
133.5	F
138.5	F
87.0	F
116.0	M
81.0	F
150.0	F
109.9	M
138.9	F
163.9	M
107.0	F
90.0	F
102.9	M
144.0	F
141.4	M
162.9	F
88.0	M
113.0	M
85.0	F
108.0	F
110.9	F
149.0	M
135.9	M
102.0	F
73.0	F
77.0	M
91.0	F
118.9	M
137.4	M
107.9	F
130.4	M
95.0	F
33.0	M
100.5	F
64.0	F
91.5	M
131.9	M
101.0	F
90.0	F
110.5	M
149.9	F
135.9	M
187.9	F
152.0	F
145.95	M
107.0	F
113.0	F
105.9	F
165.95	M
117.9	F
145.9	M
118.4	M
124.9	F
137.4	M
157.9	M
132.9	F
64.0	M
154.9	F
105.0	F
100.45	M
128.0	F
65.0	F
98.0	M
62.0	F
98.0	F
113.0	M
100.4	M
78.9	M
111.0	M
194.9	F
142.4	M
145.9	M
106.0	F
147.9	F
104.0	M
153.0	F
135.0	M
129.9	F
113.0	F
145.4	M
163.9	F
189.4	M
115.0	F
106.9	M
134.0	M
153.4	F
98.45	M
105.0	F
115.0	M
151.4	M
92.0	F
152.9	M
129.9	F
134.5	F
115.0	F
145.9	M
162.9	F
114.9	M
153.9	F
131.0	F
103.0	F
128.9	M
127.9	M
143.4	M
80.0	F
99.0	M
205.9	F
186.0	F
191.9	F
100.45	M
104.0	F
106.45	M
151.95	F
99.5	F
236.0	F
111.0	M
120.9	F
81.0	F
155.5	F
163.9	F
96.0	M
115.5	F
86.0	F
134.0	M
139.4	M
114.9	F
153.9	F
76.9	M
94.0	F
117.9	M
98.0	M
119.9	M
72.5	F
103.9	F
99.0	M
108.0	F
147.9	M
49.0	M
115.5	M
95.0	F
111.5	M
155.4	M
142.0	F
104.0	F
204.4	M
177.9	F
121.9	M
107.0	F
139.9	M
101.0	M
105.9	M
136.45	M
126.0	F
116.9	F
118.9	F
114.4	M
121.0	F
113.0	F
205.9	M
168.9	F
116.1	M
119.95	M
173.9	M
142.9	M
186.9	M
120.0	F
141.9	M
167.9	M
116.0	F
120.9	F
121.4	F
95.0	M
107.0	F
170.9	F
118.5	F
110.5	M
138.4	F
148.7	M
174.9	M
96.0	F
137.4	F
72.0	M
78.0	M
141.4	M
93.9	M
136.0	F
205.9	F
125.45	F
78.0	F
212.9	F
125.5	F
113.9	F
181.9	F
97.9	M
117.4	M
112.9	M
118.0	F
100.9	M
94.5	F
77.0	F
147.4	M
133.0	M
127.0	F
152.0	F
142.9	F
137.0	F
102.0	F
156.9	F
144.9	M
145.4	F
141.9	M
103.0	F
130.9	F
126.9	F
150.0	M
111.0	F
181.9	M
72.0	F
112.0	F
166.45	F
84.0	F
171.45	F
128.0	F
74.0	M
162.9	F
158.9	F
129.9	M
93.0	M
98.0	F
141.9	F
116.0	F
135.9	M
140.95	M
91.0	M
163.9	M
90.0	M
122.9	M
81.5	F
86.5	M
107.0	M
128.0	F
101.5	F
105.0	M
104.9	M
59.0	F
141.9	F
101.45	M
155.4	M
256.0	M
136.9	M
123.0	M
64.0	F
65.0	F
99.0	F
183.9	F
156.9	M
129.4	F
124.0	F
74.0	F
67.0	F
104.9	F
161.0	F
124.0	F
106.9	F
134.45	F
66.9	M
199.9	F
96.4	M
87.5	F
116.0	M
89.0	M
262.9	F
131.9	F
136.9	F
107.0	F
108.0	F
128.0	F
142.9	F
106.5	F
148.7	F
127.9	F
128.0	F
88.5	M
112.0	F
81.5	M
80.0	F
85.0	F
105.5	F
180.9	F
173.9	F
143.4	M
162.9	M
128.9	M
135.9	M
94.5	F
135.9	F
113.9	F
114.0	M
94.5	M
56.5	M
143.4	F
106.9	M
174.9	M
100.9	F
144.9	M
157.9	F
123.0	M
152.45	F
141.9	M
101.9	M
163.9	M
154.9	F
134.0	F
125.9	F
98.0	M
111.0	M
116.5	M
160.5	F
158.9	F
180.9	F
137.4	F
142.95	M
99.0	F
137.6	F
124.9	M
127.9	M
97.4	F
124.0	F
106.0	M
186.5	M
111.0	M
114.0	F
76.0	M
142.4	F
171.4	F
144.0	F
132.9	M
141.9	F
147.9	F
88.9	F
187.9	F
87.0	F
218.9	F
79.0	M
136.9	M
168.9	F
197.9	M
120.4	F
86.0	M
76.0	M
221.9	F
171.9	F
72.0	M
124.0	F
76.9	F
85.0	F
94.9	M
99.4	F
118.5	F
181.9	F
165.9	F
145.9	M
218.9	F
176.9	F
140.9	M
124.9	M
125.9	M
67.5	F
112.0	F
148.0	F
68.0	M
94.9	M
151.9	F
97.0	M
112.0	F
182.9	M
152.0	F
130.9	M
124.9	M
126.5	M
101.0	M
88.0	M
169.9	M
182.4	F
161.0	F
120.4	M
168.0	F
109.95	M
129.9	M
170.9	M
128.9	M
141.4	M
131.9	M
115.4	F
141.9	M
113.9	M
115.9	M
146.0	F
126.9	F
204.0	F
186.9	M
103.0	M
121.9	F
132.9	F
176.9	M
142.9	F
180.0	F
73.5	F
92.0	F
109.0	M
141.95	M
119.0	M
142.5	M
80.0	F
126.4	M
115.0	M
167.9	F
136.4	M
145.9	M
175.9	F
118.9	F
121.0	M
168.9	F
72.0	F
108.9	F
121.9	M
106.0	F
126.9	F
63.0	F
138.9	M
129.9	F
117.0	M
120.9	M
118.9	F
109.0	F
115.0	F
110.5	F
121.9	F
77.0	M
115.5	F
93.0	F
100.5	F
192.9	M
148.0	F
84.0	F
161.9	M
216.9	M
213.9	F
128.3	F
123.5	F
155.9	F
118.0	F
103.0	F
173.0	F
113.9	M
110.0	M
147.9	M
101.0	F
111.9	M
121.9	M
153.45	M
131.4	F
127.95	M
88.0	F
92.0	F
85.0	F
81.0	F
65.0	F
113.9	M
154.9	F
114.9	M
98.0	M
120.9	M
101.0	M
117.9	M
104.5	M
80.9	M
67.0	M
181.0	F
96.4	M
138.0	M
118.9	M
121.0	M
173.0	F
118.0	M
113.9	M
118.0	M
187.4	F
173.9	F
128.0	M
130.0	M
156.9	F
154.9	M
180.95	F
86.0	M
165.9	F
114.0	M
125.4	M
146.9	M
141.0	F
135.4	F
79.5	M
120.5	F
144.95	F
95.0	M
114.0	F
128.9	M
110.5	F
134.9	F
135.9	F
142.0	M
69.5	F
201.9	F
148.9	M
105.0	F
102.0	M
138.9	F
143.9	M
117.0	F
108.9	M
117.9	F
131.0	M
153.9	M
130.0	M
134.9	M
128.9	M
176.0	F
125.0	F
140.0	F
129.9	M
131.9	F
104.9	M
74.0	M
144.0	F
90.0	F
103.9	F
105.0	F
177.9	F
147.9	F
149.9	M
61.0	F
62.0	F
193.9	F
99.0	F
78.9	M
89.5	F
160.0	M
64.0	F
96.0	F
99.9	M
117.9	F
160.95	F
173.45	F
112.0	F
157.9	M
141.0	F
147.9	M
72.0	F
175.45	F
128.0	M
124.9	M
123.4	M
111.0	M
113.0	M
90.0	M
179.9	F
122.0	M
92.0	F
154.0	M
130.4	F
82.0	F
98.0	F
111.9	M
142.0	F
119.9	M
150.9	M
166.9	M
99.9	M
110.9	F
60.0	M
119.4	M
127.9	F
181.9	M
170.4	F
138.9	M
129.9	M
137.9	M
65.0	F
144.9	M
103.5	M
109.4	M
139.0	M
124.4	M
171.9	F
94.0	F
167.0	F
117.0	F
177.9	F
165.4	F
147.9	M
113.4	F
154.4	M
115.9	M
112.0	M
154.4	M
168.4	F
153.9	F
135.9	M
75.0	F
78.5	F
81.0	F
109.9	M
116.0	M
150.9	F
105.0	F
110.0	F
96.0	M
125.9	F
192.45	M
98.0	F
131.0	M
115.4	F
93.0	F
118.9	M
148.9	M
109.9	F
143.0	M
113.9	M
90.5	F
148.4	M
99.9	M
61.0	F
171.9	F
140.5	F
112.9	M
139.5	F
138.9	M
129.9	M
77.0	M
123.45	F
108.0	F
74.9	F
159.9	F
129.0	F
103.0	M
103.0	M
82.0	M
117.9	M
139.9	M
144.9	F
180.9	M
72.5	M
119.5	M
28.0	F
78.9	M
191.9	F
108.4	M
130.0	F
155.5	M
63.0	F
108.0	F
190.9	F
61.0	M
144.9	M
114.0	M
121.4	M
87.0	F
169.0	M
142.0	M
114.0	M
121.0	F
129.9	M
76.5	M
124.9	F
112.0	F
190.0	F
118.95	F
60.0	F
142.9	F
96.0	M
96.0	M
87.9	M
75.5	F
144.5	F
97.0	F
127.9	M
81.0	F
109.0	F
174.9	M
134.9	F
136.4	M
118.5	M
87.0	F
143.9	M
101.0	F
135.9	M
122.4	M
95.0	M
136.9	M
86.9	M
150.9	M
240.9	F
141.9	F
79.5	F
68.5	M
138.0	F
121.9	M
104.0	F
126.0	F
169.9	M
149.4	M
87.0	M
128.9	F
154.0	F
139.0	F
87.0	F
102.9	M
152.9	F
136.9	F
147.9	F
112.9	M
102.5	F
98.5	F
125.9	F
134.0	M
156.9	M
132.9	F
137.45	M
78.0	M
88.5	F
98.0	F
159.0	F
173.9	M
71.0	F
106.0	M
130.45	F
191.9	F
62.0	F
132.4	F
151.4	F
113.9	M
104.0	F
90.4	M
131.9	F
135.9	M
96.5	F
76.0	M
136.0	F
20.5	F
132.1	M
145.9	F
121.0	M
166.9	F
114.9	M
123.1	F
101.9	F
123.0	M
151.45	F
131.1	F
168.4	M
135.0	F
155.9	M
142.9	F
130.5	M
122.0	F
107.0	F
154.9	M
139.4	F
90.45	M
211.9	F
149.9	F
136.4	M
49.5	F
112.5	F
144.9	M
165.9	M
116.95	F
146.0	F
121.4	M
106.0	F
109.0	F
95.0	M
71.0	M
119.9	M
135.9	M
56.0	M
92.5	M
102.5	M
206.9	F
113.0	F
136.9	F
129.4	F
95.0	M
136.9	F
145.9	F
193.4	F
103.0	M
121.9	M
98.9	F
67.0	M
63.0	M
83.9	M
108.0	M
137.0	M
120.0	F
94.0	F
138.9	M
165.9	M
101.0	F
127.0	M
112.95	M
108.1	M
139.4	M
105.5	M
133.9	F
151.4	F
134.5	M
105.9	F
133.95	M
83.0	F
92.0	M
132.9	F
135.9	M
149.9	F
147.9	M
144.4	F
141.9	F
147.9	F
101.0	F
125.9	M
179.9	F
90.0	F
114.0	F
136.4	F
123.9	F
73.0	F
128.0	M
147.0	M
115.9	F
84.5	F
127.9	M
193.4	F
125.0	F
116.9	F
220.9	F
177.0	F
121.0	M
141.4	F
108.9	M
161.45	M
94.0	F
195.4	F
128.9	F
33.0	M
176.0	F
146.4	F
168.95	M
147.9	M
65.0	F
104.0	F
107.95	M
121.9	F
89.9	M
79.45	M
128.9	M
164.4	F
125.0	F
111.5	M
119.9	M
103.9	F
129.9	M
166.9	F
116.0	F
102.0	F
91.0	M
83.5	M
114.0	F
106.9	F
82.0	F
112.95	F
120.0	F
105.0	M
130.9	M
133.9	F
131.0	F
110.0	F
126.9	F
143.4	M
109.9	M
125.0	M
192.45	F
135.0	M
111.0	F
66.0	M
172.0	M
83.7	M
104.9	F
130.9	M
76.0	F
102.0	F
128.9	F
105.0	M
84.9	M
90.9	M
51.0	M
100.4	M
86.0	F
101.0	F
151.0	F
89.0	M
187.9	M
98.9	M
126.9	M
112.0	F
127.9	M
175.0	F
106.0	F
118.9	F
95.0	F
155.9	F
140.4	M
94.0	M
119.9	F
67.0	M
149.4	M
122.9	F
114.0	F
94.9	F
137.0	F
169.9	F
96.0	M
166.4	F
101.4	M
114.0	F
125.9	F
76.0	M
116.0	F
86.95	F
196.9	F
182.0	F
41.0	M
139.9	F
79.0	M
147.9	F
99.5	F
72.0	F
146.5	F
85.0	F
137.9	F
35.0	F
130.4	M
173.95	M
130.0	M
126.0	M
122.9	F
87.0	F
157.9	M
133.45	F
100.0	F
154.9	M
107.0	F
107.9	M
98.0	F
8.0	M
73.0	F
100.9	M
99.0	F
125.9	F
123.9	M
98.9	M
165.9	F
132.4	F
160.9	F
69.5	M
88.0	M
122.0	F
128.9	F
97.0	F
152.95	F
116.0	M
102.0	F
97.9	M
78.0	F
108.0	F
101.0	F
141.9	F
119.9	M
167.9	M
111.9	M
116.5	F
139.9	M
89.0	F
213.9	F
118.9	F
126.9	M
97.5	F
98.4	M
112.4	M
133.0	F
134.0	F
109.4	M
146.0	M
116.9	M
116.0	F
69.0	M
52.0	F
77.9	M
145.0	F
136.0	F
220.9	F
130.0	M
118.4	M
108.9	M
170.0	F
154.4	M
110.95	F
59.0	F
116.0	F
138.5	F
105.0	F
98.0	F
109.0	M
77.0	F
126.9	M
177.9	F
46.5	F
103.0	F
95.4	F
92.9	M
131.4	M
86.5	M
127.9	F
67.0	M
107.0	M
114.9	M
133.9	M
120.4	M
147.9	M
133.0	F
187.9	F
112.9	M
164.0	F
97.0	F
143.4	F
164.5	F
76.0	F
129.5	F
133.9	M
195.9	F
170.9	F
150.9	F
104.4	M
143.9	F
107.0	F
94.0	F
98.0	F
69.0	F
126.9	F
188.9	F
157.4	M
134.0	F
70.0	M
118.9	M
119.0	F
150.9	F
102.0	M
114.4	M
152.4	M
52.0	F
116.9	M
133.9	M
79.0	F
125.0	F
144.9	M
113.4	F
175.9	M
177.9	M
101.0	F
121.9	F
209.9	F
103.4	M
140.9	F
125.9	M
120.0	F
123.9	M
96.4	M
153.9	M
93.0	F
95.0	F
112.4	M
135.9	M
202.9	F
81.0	F
80.5	M
125.0	F
111.9	F
125.9	M
64.0	F
116.5	M
88.4	M
113.9	M
91.0	F
130.9	M
164.0	F
79.0	F
162.9	M
107.4	M
123.9	M
95.9	M
146.9	F
92.0	F
49.0	F
159.0	F
62.0	M
100.0	M
167.0	M
79.9	M
107.9	M
108.9	M
121.0	M
102.9	M
120.0	F
141.5	F
173.9	F
133.0	M
89.5	F
171.9	F
60.0	F
131.4	F
117.0	F
60.0	M
168.9	F
126.9	F
211.9	F
32.0	M
139.9	M
159.9	F
108.0	F
95.5	M
64.0	F
57.0	F
193.4	M
100.9	M
162.0	F
63.0	M
129.5	M
124.0	F
137.9	M
148.0	M
202.4	F
114.0	F
75.5	F
197.9	M
55.0	M
91.0	F
95.0	F
152.9	F
104.9	F
107.0	M
170.9	F
115.0	M
75.0	M
96.9	M
118.9	M
139.4	M
102.0	F
94.9	M
156.5	M
159.95	M
73.0	F
98.0	F
76.0	M
117.5	F
156.0	F
92.0	F
97.5	F
131.9	M
186.9	F
114.9	F
128.0	F
198.9	M
136.0	F
144.9	M
137.9	M
71.0	F
129.0	F
94.0	F
134.9	M
118.0	F
158.4	M
168.0	F
89.0	F
124.9	M
156.45	M
117.9	M
109.5	F
77.0	M
133.0	F
111.0	M
122.0	M
100.0	F
30.0	M
153.45	M
72.0	F
163.9	F
92.5	M
117.9	F
145.4	M
136.9	F
128.9	M
125.0	F
94.0	F
84.9	M
91.0	F
131.9	F
137.9	F
92.0	F
200.9	F
69.9	F
152.9	M
120.0	M
139.0	F
96.5	M
84.0	M
58.5	F
151.9	M
38.0	M
109.0	F
107.0	M
136.9	F
128.9	M
128.0	M
113.0	F
86.9	M
145.9	F
205.95	F
127.0	F
146.9	M
181.5	F
175.9	F
109.0	F
81.0	F
254.4	F
80.5	F
141.4	M
144.4	F
102.0	F
53.0	F
99.0	M
93.9	M
73.9	F
173.9	M
188.4	F
113.0	F
88.0	M
125.9	F
70.0	M
36.5	M
125.5	M
124.4	M
106.0	F
89.0	M
165.9	F
102.9	F
84.5	M
126.4	M
138.9	M
160.5	F
150.9	F
101.0	F
133.9	F
132.9	M
140.0	F
163.9	F
126.9	M
82.0	F
142.4	M
77.0	M
36.0	M
141.9	F
156.9	F
153.9	F
183.9	F
137.9	M
170.9	M
152.9	M
143.9	M
124.5	M
111.9	M
130.0	F
119.4	M
136.0	F
151.9	F
44.0	F
127.0	M
56.0	M
169.9	F
111.9	F
136.9	F
138.9	M
151.0	F
120.0	F
60.0	F
119.95	F
163.9	M
216.5	F
116.0	F
107.9	M
82.0	F
72.0	M
153.0	M
139.9	F
113.9	F
205.9	F
123.9	M
115.9	M
117.5	F
102.0	M
116.9	M
99.9	M
152.0	M
126.5	F
65.0	F
127.4	M
137.9	F
62.5	M
78.0	F
162.9	F
178.9	F
170.0	M
135.9	F
113.9	F
93.0	F
120.0	F
112.0	M
191.9	M
75.0	M
124.9	M
105.0	F
171.9	M
68.0	F
151.4	F
124.9	F
117.4	M
174.9	F
86.5	F
159.0	M
123.4	M
104.9	F
143.0	F
161.9	F
84.25	F
146.45	F
102.0	F
158.9	M
162.0	F
118.5	F
131.95	F
131.4	M
204.9	M
116.0	F
124.0	F
203.9	M
137.9	F
198.9	F
72.0	M
169.9	F
125.9	M
176.9	F
28.0	F
158.9	F
104.4	M
76.5	F
168.4	F
128.0	M
181.4	F
125.9	M
101.9	M
111.9	M
124.9	M
68.0	F
130.5	F
79.0	M
174.0	F
46.5	M
167.0	M
123.4	M
212.5	F
67.0	M
117.0	F
174.9	M
99.9	M
102.0	M
54.0	M
108.9	M
107.9	F
103.9	F
133.9	M
120.9	F
148.9	M
126.0	M
69.0	M
214.9	M
186.4	F
165.9	M
137.5	M
37.5	M
179.9	M
139.0	M
78.0	F
87.5	M
130.0	F
147.9	F
114.0	F
162.45	F
70.0	F
110.9	M
143.9	F
106.5	F
210.9	F
100.0	F
151.0	M
157.9	F
151.9	M
140.95	M
117.0	F
101.0	F
106.5	M
144.9	F
128.25	M
172.9	M
148.9	M
126.0	F
96.0	F
143.9	F
168.0	F
122.0	M
62.0	M
120.0	F
90.0	F
138.95	M
75.5	M
57.0	F
100.0	F
117.0	F
117.9	F
51.0	M
68.0	F
152.9	M
94.0	M
122.0	F
112.0	F
76.0	M
86.0	F
174.9	F
74.0	M
150.0	M
141.9	M
180.9	M
111.9	M
121.7	F
118.0	F
115.95	M
136.0	F
115.5	F
150.0	F
139.9	F
120.0	M
128.9	M
100.0	F
111.4	F
114.0	M
78.0	F
94.9	M
103.0	F
138.9	M
112.0	F
165.9	M
122.5	F
127.5	F
246.9	F
96.5	F
118.9	F
172.4	M
145.4	F
86.5	F
125.9	F
108.9	M
161.0	F
116.9	M
97.0	F
100.0	F
161.9	M
148.4	M
98.0	F
112.0	M
95.0	F
111.9	M
154.9	F
100.9	M
43.0	F
164.9	F
99.0	F
141.9	M
159.9	F
132.4	M
120.5	M
112.0	M
125.9	F
155.9	F
127.9	F
137.9	M
181.9	F
162.0	F
153.9	F
180.0	F
156.0	F
131.9	F
108.4	F
105.9	F
164.9	F
151.95	M
142.4	M
80.5	M
105.45	M
107.45	M
150.9	F
178.9	M
177.5	F
79.9	F
113.4	F
173.0	F
127.9	F
77.0	F
165.4	F
69.0	M
102.0	F
135.4	M
78.0	F
109.0	M
146.4	M
103.4	F
93.0	M
134.9	M
111.0	F
153.9	M
64.0	M
150.0	F
124.0	M
137.9	M
114.4	F
77.0	M
119.0	F
125.4	F
131.5	M
95.0	F
96.5	F
132.9	F
118.9	F
138.9	M
140.9	F
113.0	M
150.9	M
71.0	F
152.9	M
186.9	F
103.0	F
108.0	F
92.0	F
170.9	F
135.4	M
211.9	M
134.9	F
106.9	F
135.9	F
85.9	M
102.95	F
122.95	M
126.0	M
145.9	F
125.0	F
47.0	F
135.9	M
119.9	M
138.9	F
108.9	M
177.95	F
143.0	M
152.9	M
74.0	F
104.0	F
119.4	F
160.0	F
95.0	F
129.9	F
116.9	F
117.0	F
94.0	F
88.5	F
47.0	M
119.0	M
120.0	F
113.9	F
109.9	M
180.9	M
150.4	F
106.0	F
104.5	F
60.0	M
89.5	F
123.0	F
73.0	M
165.9	F
107.9	M
128.0	M
72.0	M
184.9	M
122.4	F
116.9	F
111.0	M
80.9	F
96.9	M
123.0	M
129.5	F
160.9	M
84.0	F
166.9	F
104.9	M
94.4	F
154.0	F
140.45	M
101.9	M
55.0	M
81.0	F
111.9	M
149.9	F
150.0	M
156.9	M
114.9	F
106.0	F
177.4	F
94.5	F
124.9	M
78.0	F
122.0	M
63.0	F
178.9	M
105.9	M
102.9	F
139.0	M
177.9	M
97.9	M
134.9	M
138.9	M
119.9	M
162.4	M
136.9	M
118.0	M
94.9	M
170.9	M
91.0	F
144.9	F
88.9	F
126.9	F
122.0	M
170.9	F
149.9	F
180.9	M
103.0	F
161.9	F
157.0	M
156.45	F
86.0	M
122.9	M
150.9	M
229.9	M
134.5	M
149.4	F
141.95	M
121.9	M
98.0	F
112.9	F
87.9	F
150.9	F
84.0	F
144.0	F
131.4	F
110.95	M
153.4	M
144.9	F
141.9	F
190.9	F
176.4	F
129.4	F
93.9	M
104.9	F
124.1	F
143.5	F
141.9	F
154.0	F
138.0	M
107.0	M
119.9	M
156.9	F
188.9	M
77.0	F
115.0	M
141.0	M
127.9	F
75.5	M
177.9	M
96.9	F
120.9	F
145.9	F
107.0	M
82.0	F
106.0	M
209.9	F
116.9	M
122.9	F
161.9	M
112.0	M
136.9	F
47.0	F
126.9	F
77.0	F
110.0	F
138.95	F
117.9	M
152.4	M
83.0	F
105.0	F
118.0	F
120.0	F
167.9	M
141.4	F
129.0	F
83.5	M
102.5	F
116.0	F
116.0	M
122.9	M
163.9	M
151.9	F
134.0	M
123.4	M
96.9	M
79.0	F
83.5	M
136.9	M
66.0	F
122.9	M
152.9	F
87.0	F
101.0	M
96.5	F
79.0	F
74.5	F
135.9	M
106.0	F
142.9	M
106.4	M
84.5	F
106.4	M
125.0	M
129.5	F
83.0	F
98.5	F
200.9	F
114.9	M
111.0	F
145.4	M
144.45	M
91.95	M
100.0	F
70.0	F
153.9	F
152.4	F
107.0	F
116.9	M
144.0	F
138.9	F
158.4	F
85.0	F
183.9	F
172.9	F
68.5	M
109.9	M
138.5	M
108.0	F
80.5	M
141.0	M
38.0	M
144.9	F
132.5	M
118.2	F
153.4	F
137.4	F
215.9	F
99.9	M
75.0	F
117.0	F
76.5	F
162.9	F
139.9	F
171.0	F
118.5	F
100.0	F
125.9	F
146.95	F
101.9	M
87.0	F
187.0	F
149.4	M
156.9	F
89.9	M
152.9	M
151.9	F
173.9	M
110.9	F
111.4	M
113.0	F
134.0	F
146.9	F
56.0	F
150.4	M
160.95	M
144.9	M
99.7	F
9.0	M
131.0	F
55.0	F
117.9	F
177.9	F
115.9	M
179.9	F
152.5	F
94.0	F
116.9	M
121.0	F
101.9	M
89.0	F
81.5	M
157.9	M
116.0	M
137.4	M
176.0	F
124.0	F
120.9	M
90.0	F
141.9	F
80.0	F
72.0	M
168.4	M
159.9	M
170.9	F
109.9	F
171.0	M
122.9	M
157.9	F
95.0	F
132.9	F
87.0	F
129.9	F
121.9	M
98.0	F
106.7	M
101.0	F
156.9	M
134.0	M
164.9	F
104.9	F
86.0	M
86.9	M
137.9	M
132.9	F
162.9	F
96.5	F
87.5	F
121.5	F
182.9	F
134.0	M
125.4	F
111.9	M
147.0	F
71.0	F
107.4	M
158.9	M
121.0	M
177.5	F
134.9	F
102.9	F
131.9	M
112.5	M
62.0	F
75.0	F
114.9	M
146.4	M
72.0	F
106.45	M
130.9	M
142.4	M
212.9	F
95.9	M
151.9	F
100.0	M
111.9	M
129.0	F
133.5	F
106.9	M
91.0	M
88.0	F
112.5	F
130.9	M
120.0	M
117.0	F
108.0	F
110.0	M
166.9	F
66.0	F
155.9	M
76.0	F
127.9	M
113.9	M
94.5	M
153.0	M
134.0	M
124.0	F
144.0	F
33.0	M
155.9	F
135.9	F
109.0	M
119.9	F
124.9	M
93.0	F
110.9	M
87.0	F
99.9	M
137.4	F
99.4	M
169.9	M
116.45	M
158.9	M
131.9	F
94.5	F
146.0	F
148.0	M
104.0	F
140.0	F
130.5	F
133.9	M
131.9	M
105.0	F
180.0	F
143.4	M
122.9	M
134.9	M
144.0	M
111.9	F
96.0	M
98.0	F
98.9	F
170.9	F
119.0	F
71.0	M
133.0	M
152.0	F
82.0	F
174.0	F
177.4	M
158.9	F
155.9	M
164.5	M
178.4	M
78.0	F
72.0	M
85.4	M
87.0	F
89.0	F
143.5	M
137.9	F
136.0	F
157.9	M
123.95	M
47.0	M
22.0	M
138.9	F
127.9	M
173.0	M
212.9	F
106.9	M
145.4	F
92.0	F
153.4	M
166.4	F
130.9	M
95.9	F
123.9	F
218.4	F
121.9	F
168.9	M
126.0	F
142.9	F
59.0	F
60.5	M
128.9	M
84.5	F
83.0	F
139.0	M
102.0	F
109.9	F
97.9	F
115.0	M
182.9	F
129.9	F
88.9	M
129.9	M
145.9	M
130.0	F
128.5	F
155.9	M
127.9	F
129.0	F
124.9	M
70.0	F
167.9	F
153.9	M
91.0	M
93.0	M
116.9	F
70.0	F
140.0	F
151.9	M
104.0	M
110.9	F
143.9	F
200.9	F
115.9	F
202.4	M
135.9	F
70.0	M
70.0	F
42.0	F
198.9	F
117.5	M
180.9	F
124.9	F
179.9	F
135.9	M
136.0	F
147.9	M
55.0	M
83.0	F
121.4	M
113.45	M
138.0	M
106.0	F
109.9	M
111.0	F
215.9	F
146.4	F
90.4	M
154.4	M
122.9	M
122.9	M
136.9	F
102.5	M
26.0	F
70.0	F
85.5	F
158.0	M
60.0	F
187.9	M
141.9	F
132.9	M
149.9	M
94.0	F
88.9	M
179.9	M
160.0	F
114.9	F
47.0	F
108.9	F
140.4	F
167.9	F
137.9	F
117.4	M
132.9	M
164.9	F
114.9	M
105.9	M
118.0	F
147.4	M
127.4	F
87.0	F
81.5	F
138.9	F
80.0	F
143.0	F
54.5	M
92.0	M
82.5	F
67.9	M
84.5	M
115.9	M
87.9	F
121.9	M
126.9	F
139.9	F
50.0	F
133.9	F
149.4	M
86.9	M
167.9	F
151.9	F
120.0	F
81.0	F
79.5	F
130.0	F
124.0	F
110.9	M
113.0	F
129.9	M
116.0	F
90.0	F
120.0	F
113.9	M
157.9	M
82.0	F
83.0	M
109.95	M
166.4	F
84.0	M
109.0	M
135.5	M
106.5	M
84.0	F
95.0	M
114.0	M
116.4	F
116.9	F
96.4	F
103.0	F
109.5	F
55.0	F
73.0	F
183.4	M
111.0	F
92.5	F
102.0	M
115.0	M
156.0	M
94.9	F
138.9	M
131.4	M
106.5	M
149.9	F
125.0	F
119.4	M
113.0	M
173.9	F
100.5	F
143.9	F
134.9	M
197.9	F
135.5	F
237.0	F
126.4	M
107.9	F
95.0	M
117.0	F
150.9	M
152.9	M
80.0	M
80.5	M
135.4	F
123.0	F
165.0	F
145.4	M
181.9	F
143.9	M
125.9	M
97.0	F
101.9	M
81.45	M
147.9	F
156.9	F
124.0	F
121.0	F
133.4	F
128.0	F
150.0	F
132.0	F
97.0	M
127.0	F
165.0	F
47.0	F
122.0	M
109.9	M
159.0	F
114.0	F
203.0	M
115.0	F
142.0	M
151.9	F
123.0	F
154.4	M
128.4	M
137.85	F
185.45	M
172.4	F
122.4	F
142.9	M
100.7	F
128.9	M
155.0	M
152.9	F
146.0	M
188.75	F
120.9	M
92.0	F
139.9	F
81.0	F
138.9	M
110.0	F
55.0	M
162.9	M
101.0	F
64.0	M
102.0	F
177.9	M
137.0	F
82.9	M
166.9	M
147.0	M
115.9	F
143.9	M
165.9	F
125.0	F
138.9	F
127.9	M
151.4	M
154.9	M
106.0	F
162.9	F
77.0	F
164.0	F
115.9	F
155.9	M
168.9	F
139.9	M
125.45	M
187.9	F
128.9	M
147.9	F
111.4	F
90.0	F
90.4	M
115.4	F
120.0	F
155.95	M
164.9	F
71.0	F
129.9	F
190.9	M
153.9	M
150.0	F
110.0	M
111.0	F
34.0	M
92.0	F
199.9	M
89.7	F
103.4	F
100.0	F
101.9	M
54.0	F
73.0	F
170.9	F
52.0	F
141.4	M
120.0	F
127.0	M
56.5	F
231.9	F
108.5	F
108.0	M
102.0	F
145.9	F
101.5	M
91.0	M
106.9	M
106.0	F
78.0	F
118.5	F
135.9	M
53.0	F
135.9	F
53.0	F
133.9	F
139.9	F
139.9	M
165.95	F
91.0	F
128.9	M
108.9	M
139.0	F
83.5	F
131.9	F
114.4	M
78.0	M
147.9	M
138.9	F
138.9	M
182.9	M
124.9	F
87.0	F
162.5	F
180.9	M
139.9	F
116.9	M
54.5	M
67.0	F
113.9	M
107.9	M
77.0	F
135.9	F
132.9	F
124.9	M
123.0	M
58.5	F
151.4	M
57.5	M
139.5	F
152.4	F
72.0	F
112.9	F
118.5	M
96.0	F
101.9	M
136.0	M
98.0	M
72.0	M
90.0	F
126.5	F
76.0	M
183.9	F
107.9	M
147.4	F
98.0	M
125.9	F
59.0	F
111.9	M
90.0	M
242.9	M
166.9	F
121.9	F
157.4	F
125.9	F
153.9	F
136.9	F
125.95	F
107.5	M
128.5	F
81.0	M
165.4	M
85.0	M
70.0	F
79.5	F
124.5	F
170.9	M
114.9	F
109.9	M
106.0	M
127.45	M
113.4	M
122.9	F
88.0	F
150.9	M
184.9	M
102.9	M
56.0	M
124.20000000000000	M
89.9	M
160.0	M
144.9	F
127.0	F
31.0	M
152.5	F
92.9	M
157.9	M
117.9	F
106.0	F
125.9	M
117.0	F
124.4	F
99.0	M
106.4	F
126.0	M
84.0	F
136.9	F
131.9	F
142.0	M
89.0	M
211.9	F
138.9	M
66.0	F
112.95	M
100.0	F
104.0	F
108.0	F
121.9	M
127.4	M
117.9	M
84.9	M
144.5	M
184.4	M
79.0	F
52.5	M
144.4	F
121.0	F
137.9	M
106.0	F
93.0	F
137.5	M
118.0	M
105.0	M
106.0	F
79.0	F
110.9	F
141.4	F
220.9	F
210.9	F
152.5	M
124.9	F
79.9	M
104.9	M
187.9	M
121.0	F
110.0	M
50.0	F
58.0	F
106.9	M
123.9	M
96.0	F
95.9	F
130.0	M
144.9	M
92.0	F
156.9	M
156.0	F
174.9	M
123.9	M
102.9	M
128.0	F
114.0	F
106.0	M
135.4	F
180.9	F
90.4	M
82.0	F
154.9	F
132.5	F
132.9	M
131.9	F
153.9	M
140.9	M
180.9	M
110.9	M
133.0	F
118.0	M
101.0	M
152.4	F
70.5	M
100.0	F
154.9	F
94.0	F
120.9	F
104.0	M
139.9	M
77.0	M
136.0	F
133.95	F
103.9	M
150.9	M
90.5	M
164.0	M
120.0	F
48.0	M
182.4	F
84.0	M
126.9	M
168.9	M
104.9	F
106.0	M
66.0	F
107.0	F
190.9	F
159.9	F
116.5	M
86.0	F
117.9	M
193.9	F
104.0	F
72.0	M
52.0	M
122.0	F
136.0	F
156.0	F
108.9	M
90.0	F
134.9	F
113.0	M
98.0	M
109.95	F
114.0	F
60.0	M
161.0	F
131.9	F
105.9	M
134.0	F
91.9	M
150.9	F
116.9	M
141.0	F
224.9	F
90.0	F
149.9	M
134.0	F
169.0	F
85.9	M
111.9	F
139.4	M
132.4	M
109.0	F
147.9	M
116.9	F
192.4	F
145.9	M
153.9	M
151.4	M
121.9	F
122.9	M
92.0	M
120.9	M
134.9	M
138.95	F
129.9	M
87.5	F
148.4	M
91.0	M
182.9	M
112.0	M
149.4	M
89.0	F
110.9	F
75.0	F
140.4	F
100.4	M
124.0	F
76.0	F
168.25	F
107.4	M
104.4	M
100.0	M
122.5	M
60.5	F
113.0	F
119.0	F
118.0	F
181.9	F
129.0	M
103.9	F
137.0	F
123.9	M
59.95	M
165.9	M
41.0	F
138.95	M
155.9	M
106.9	M
60.5	M
84.0	F
140.9	F
176.4	F
108.4	M
144.9	F
162.9	F
94.95	F
132.9	F
70.0	F
131.9	M
122.0	M
89.5	F
201.4	F
70.0	F
102.0	F
171.9	F
104.0	M
185.9	M
101.0	F
129.0	M
132.45	F
191.0	F
100.0	F
115.4	M
117.9	M
137.0	F
121.4	M
70.0	F
93.5	M
105.0	F
188.4	F
104.9	M
176.9	F
76.0	F
144.9	M
144.5	F
80.0	M
107.9	M
137.95	F
122.9	M
93.5	F
118.0	M
142.9	F
128.9	F
131.5	F
61.0	F
137.65	F
138.9	F
126.5	F
92.0	F
114.0	F
80.0	M
161.9	F
120.9	M
114.0	F
78.0	F
123.75	F
155.0	F
120.0	M
80.0	F
109.9	F
120.0	F
136.9	M
89.4	F
220.4	M
132.0	F
152.9	F
139.9	M
102.4	M
44.0	F
141.9	M
111.0	F
75.0	M
124.45	F
109.0	F
165.9	F
87.0	F
163.9	F
134.0	F
13.0	M
139.0	F
122.0	F
126.9	F
162.9	F
95.0	F
95.0	M
171.4	M
147.9	M
138.9	M
108.9	M
113.0	F
147.4	M
54.0	M
102.0	F
168.9	M
72.0	M
187.9	F
78.0	M
129.9	F
119.4	F
144.9	M
137.85	F
130.9	M
151.4	F
117.5	F
76.5	F
179.9	F
128.95	M
170.95	M
162.0	F
153.4	M
115.4	M
141.9	F
127.0	M
138.9	M
86.0	M
148.9	M
142.4	F
125.9	M
167.9	M
111.0	M
143.9	M
43.0	M
148.0	F
107.4	M
113.4	M
102.0	F
117.9	M
115.0	F
150.9	F
165.9	M
113.9	F
128.9	M
136.95	F
131.4	F
156.4	F
29.0	M
146.9	F
117.0	M
73.5	F
126.9	M
101.9	M
144.9	F
123.4	F
106.9	M
156.45	F
133.9	M
109.45	F
62.0	F
129.0	F
116.0	M
143.9	F
121.0	F
115.5	M
100.9	M
129.0	F
67.9	M
170.9	F
112.4	M
110.5	F
164.9	M
148.0	F
105.9	M
52.0	M
109.75	M
190.9	M
82.5	F
146.9	F
165.0	F
65.0	M
165.9	F
186.9	F
131.0	F
103.9	M
142.9	M
119.9	M
95.4	M
135.9	M
87.0	M
140.9	F
109.9	F
162.0	M
122.5	M
76.5	F
144.9	M
118.9	M
149.0	F
148.9	F
125.9	M
100.0	F
138.0	F
101.0	F
162.9	F
113.0	F
107.85	F
93.95	M
186.95	M
97.0	M
97.0	M
91.0	M
117.0	F
125.0	M
81.0	M
153.4	M
59.0	F
155.9	F
131.4	F
144.9	M
136.0	M
121.4	F
135.5	M
184.9	F
112.9	F
104.0	F
95.0	F
93.0	F
145.9	M
77.0	M
118.9	F
126.0	M
149.9	F
128.9	M
96.0	F
171.9	M
125.9	M
115.9	M
87.0	F
125.0	F
129.4	M
120.9	M
138.1	M
126.9	F
126.9	M
125.4	F
147.9	F
201.9	F
85.9	M
168.9	F
177.2	F
164.9	F
111.0	M
172.9	M
176.9	M
178.4	F
119.9	M
114.0	F
162.4	M
103.4	F
151.9	F
93.0	M
107.0	F
132.5	F
102.9	F
79.0	F
147.9	F
90.95	M
104.0	M
140.9	F
144.9	M
101.9	M
100.0	F
117.9	M
148.9	F
130.9	M
100.0	M
78.4	F
143.9	F
68.5	F
102.0	F
160.9	F
76.5	M
131.9	F
118.9	M
134.9	F
85.0	F
99.4	M
145.9	F
65.0	F
105.9	M
180.0	F
223.9	F
127.4	M
80.0	F
119.0	F
92.0	M
124.9	F
136.0	F
122.4	F
104.0	F
95.0	F
181.9	F
86.0	M
127.9	M
85.0	M
53.0	M
113.0	F
138.0	F
119.4	M
208.9	F
152.9	F
82.5	F
113.9	M
63.5	F
118.9	M
121.0	F
167.4	F
79.0	M
99.9	M
134.0	F
91.0	M
66.5	F
129.9	M
129.0	M
138.4	M
106.0	M
107.0	F
114.4	M
39.0	F
121.9	M
97.0	M
157.9	M
109.45	M
126.5	F
117.5	F
51.0	F
92.5	F
72.0	F
75.0	M
104.0	M
117.0	F
129.9	F
149.9	M
147.9	M
179.4	M
123.4	M
151.0	F
149.0	F
116.9	M
130.0	M
134.9	M
188.4	M
119.4	M
175.9	F
94.5	M
134.0	F
106.9	M
192.0	M
127.9	M
132.0	M
115.9	F
60.5	M
184.9	F
162.9	M
121.0	M
135.0	F
124.9	M
82.0	F
104.0	M
135.9	F
106.9	M
110.0	F
108.0	M
112.0	M
111.0	F
101.9	F
155.9	F
99.0	M
83.0	F
74.0	M
111.5	M
137.9	M
141.9	M
130.9	M
179.9	F
131.9	F
131.9	F
130.45	F
100.9	M
84.5	M
72.5	M
138.9	M
122.0	M
80.0	M
152.9	M
124.4	M
109.0	F
93.0	F
209.9	F
113.0	M
133.95	F
90.9	M
125.9	F
85.0	F
145.0	M
116.0	F
145.9	M
99.0	F
139.0	M
148.9	M
236.9	M
108.0	F
101.5	M
106.0	F
128.9	M
171.9	F
107.5	F
67.0	F
74.0	F
138.9	F
149.0	F
124.9	F
93.5	F
159.9	M
118.9	F
126.9	F
70.0	F
124.9	F
190.9	F
123.9	M
88.0	F
114.0	M
133.9	F
124.9	M
114.4	F
126.4	M
181.9	F
130.4	F
138.9	M
164.9	M
32.0	F
129.9	M
215.9	F
271.5	M
85.0	F
169.9	F
134.0	F
98.4	M
140.0	F
145.9	F
165.9	F
63.9	M
115.0	F
139.0	F
153.9	F
91.0	M
122.95	M
127.9	F
96.9	M
144.9	M
162.9	M
83.45	F
109.0	M
213.9	F
123.9	M
128.9	M
78.0	M
128.9	M
147.9	M
121.0	M
161.0	F
82.0	F
151.9	M
111.9	F
78.9	M
156.0	M
129.0	M
140.9	M
173.9	F
144.9	F
99.9	M
80.0	F
46.0	F
108.9	F
122.0	M
84.5	F
84.0	M
75.0	F
138.95	F
129.0	M
132.45	F
96.0	M
143.9	F
130.9	M
143.0	F
140.4	F
152.9	M
198.9	M
140.1	M
125.4	F
141.45	F
98.5	M
148.9	F
129.9	M
94.9	M
118.9	M
168.0	F
102.9	F
110.0	F
59.9	M
174.9	M
123.9	F
126.9	M
186.9	F
140.9	F
163.9	F
134.95	M
84.9	M
129.9	M
136.0	F
171.9	M
173.9	M
94.5	F
122.9	M
114.0	F
95.0	F
93.0	F
125.9	F
129.9	M
126.5	F
211.9	F
49.0	M
145.9	F
131.0	F
109.9	M
132.9	M
117.0	M
204.9	F
110.9	F
136.9	F
112.95	M
158.9	M
141.9	F
132.7	M
222.9	M
64.0	M
55.0	F
122.9	F
73.0	M
164.9	F
137.95	F
87.0	M
97.5	M
110.9	F
144.0	F
93.0	M
131.4	M
155.9	F
124.9	M
147.9	F
86.5	F
59.0	F
147.9	M
115.9	M
137.0	F
158.0	M
166.1	F
186.9	M
114.9	M
74.0	M
142.0	M
140.0	F
90.0	F
113.9	M
114.7	M
90.0	M
154.9	F
150.9	M
112.0	M
120.9	F
114.9	F
200.9	F
159.9	F
168.9	M
109.5	M
146.9	M
126.0	M
135.9	F
99.9	M
139.0	F
185.9	F
119.95	M
78.5	F
66.0	M
164.9	M
66.0	F
101.0	M
175.9	F
110.0	M
175.9	F
103.0	F
80.0	M
167.9	F
107.4	M
140.9	F
136.9	M
114.9	F
107.0	M
75.0	M
142.9	F
149.9	F
198.4	M
117.0	F
76.1	M
169.9	M
107.9	F
98.0	F
159.9	F
137.9	F
188.9	F
92.0	F
118.5	M
108.4	M
128.9	F
41.0	M
126.4	F
111.0	M
183.9	M
167.5	F
114.4	M
124.4	F
55.0	F
106.9	M
82.0	F
123.0	F
125.5	F
104.4	M
105.0	F
133.0	F
145.9	F
103.5	M
