## Supplementary material for "A Mendelian randomization-based drug repurposing pipeline with integrated AI-facilitated prioritization: application to lipid traits and coronary artery disease": Supplementary File 14-TGs_demographics_update.csv

log(Median_TG)	Sex
4.774068722449910	F
5.2278949022514900	F
4.836281906951480	F
4.757032535297340	F
4.59511985013459	M
4.922896379788250	M
4.343805421853680	F
4.477336814478210	M
5.566051801190120	M
4.653960350157520	M
5.0369526024136300	F
4.844187086458590	F
5.190175207928330	F
4.629862798578460	F
4.382026634673880	F
5.0869788606835900	M
3.970291913552120	M
5.2045559867335600	M
4.795790545596740	F
4.31748811353631	M
4.406719247264250	F
4.879006851617820	M
4.823502180305080	M
5.959457750972900	M
4.189654742026430	F
5.5583712718823400	F
4.48863636973214	F
4.770684624465670	M
3.6635616461296500	F
5.3230099791384100	F
4.119037174812470	M
5.937272318024560	M
4.8154311114712900	M
4.804021044733260	F
5.280153395920370	F
5.919162635352580	F
5.329816033607410	M
5.918625000931030	F
4.979488565099420	M
4.624972813284270	M
4.941642422609300	F
5.306285536197210	M
4.726502471155620	F
4.550714000192030	M
4.671893818031000	M
4.127134385045090	M
5.074548619839910	M
5.310245937413310	M
4.855150391255860	F
3.8066624897703200	M
5.93330563293445	M
5.420092423473960	F
5.480638923341990	F
5.004617221770690	F
5.521460917862250	M
4.553876891600540	F
5.4089638866351	M
4.676560182074760	F
3.58351893845611	F
4.536891345234800	F
4.219507705176110	F
4.174387269895640	F
4.874433672915850	M
5.525054453372380	F
4.799090878625400	F
5.66988092298052	F
4.859812404361670	M
4.636668853047460	F
3.828641396489100	F
4.394449154672440	M
4.736198448394500	F
4.248495242049360	F
4.504244267398130	F
4.5685062016165	M
5.61349300330874	F
3.258096538021480	F
5.123963979403260	F
5.802420444553200	F
5.356114465274250	F
5.523458920524920	F
5.0238805208462800	F
4.564348191467840	F
4.997212273764120	F
5.342334251964810	M
5.4680601411351300	M
4.726502471155620	M
4.127134385045090	F
3.4965075614664800	M
5.805134968916490	F
5.581238121898110	M
5.922650231107620	M
5.487697287709440	M
4.59511985013459	F
4.812184355372420	F
4.986342601527210	F
5.263208189434470	M
4.718498871295090	F
5.026508643252550	F
4.007333185232470	F
4.3489867805956800	M
5.176149732573830	F
5.353752073436140	F
4.48863636973214	M
4.135166556742360	F
4.872904620630180	F
3.8501476017100600	M
5.027820118850360	M
4.275276264727000	M
4.757032535297340	F
4.51085950651685	M
4.361823927356360	M
5.1951766076285200	F
5.052416828111210	M
4.442651256490320	F
4.330733340286330	F
4.922896379788250	F
5.199049364889370	M
5.252796851246230	F
4.653007515402250	M
5.298317366548040	M
5.377128546972330	F
4.411585436915430	F
4.736198448394500	M
5.039546637590680	M
5.10594547390058	F
4.04305126783455	M
5.009968405108550	M
4.820281565605040	M
5.431098477781860	M
6.0333260012029	M
4.839451481712760	F
4.02535169073515	M
5.455321115357700	M
4.912654885736050	M
5.439816928821740	M
4.748404354074000	M
4.3694478524670200	F
4.96563792816552	M
4.244200317766480	F
4.762173934797760	M
4.807294370078230	F
5.448460024977760	F
6.008567455007640	F
5.243861180751980	M
4.990432586778740	M
4.861361591348500	M
4.355425952876700	F
4.74493212836325	F
4.722953221644480	M
5.724891437866440	M
5.11739483066779	M
5.577463107977530	F
5.850476853807000	M
5.870426218730930	F
4.411585436915430	F
4.820281565605040	M
4.564348191467840	M
5.249127122357270	M
5.5053315359323600	M
4.219507705176110	M
4.563305981889390	F
4.77912349311153	M
4.912654885736050	M
4.739701078945700	F
4.089332020398560	F
4.727387818712340	F
5.538907831465970	M
4.189654742026430	M
4.851248708584800	F
5.788123623089950	F
5.096201182425900	M
4.900820428089050	F
3.7376696182833700	F
4.948759890378170	M
4.77912349311153	F
5.581238121898110	M
5.676411277860070	F
4.739701078945700	M
5.0689042022202300	F
5.823341709713840	M
5.135798437050260	F
4.197201947661810	F
4.79081953287472	F
4.454347296253510	F
5.460010955546020	M
5.493472881322080	F
5.149817358229590	M
4.795790545596740	M
4.04305126783455	F
4.820281565605040	F
5.178407069875480	M
5.077670695432410	M
5.493061443340550	M
4.885827643502910	F
5.649326288860140	M
3.8918202981106300	F
5.796361655949290	M
5.527840524826290	M
4.102643365036800	M
4.774912960575190	M
5.132262782217950	F
5.381738974687110	M
4.7535901911063600	M
4.219507705176110	F
5.635146682266060	F
5.313205979041790	M
3.8501476017100600	F
5.641552398120070	M
4.477336814478210	F
4.007333185232470	M
4.477336814478210	F
5.144583266606000	F
5.731397641689170	F
4.387014176184920	F
5.542830943598440	M
5.5782192516808600	M
5.43372200355424	F
4.468204330914930	M
4.007333185232470	M
4.690430029938920	F
4.709530201312330	M
4.382026634673880	F
5.211669559822360	M
5.1670690799380800	F
4.676560182074760	M
4.471638793363570	M
4.32280727501391	F
5.418320158942730	F
4.493120682179470	M
4.343805421853680	M
4.890349128221750	M
4.564348191467840	F
5.214935757608990	F
5.046002437933550	F
5.372496764722290	F
5.640842674882330	M
4.770684624465670	M
4.143134726391530	M
5.86220971125072	M
4.962844630259910	F
4.543294782270000	F
5.192401140956490	F
5.552959584921620	M
5.090062427727580	F
4.820281565605040	M
4.465908118654580	F
4.110873864173310	F
4.499809670330270	M
5.62040086571715	M
4.465908118654580	F
5.575949103146320	F
4.239886867512760	F
4.897839799950910	F
4.900820428089050	F
5.605434351638430	M
4.927253685157210	M
3.6635616461296500	F
4.90527477843843	M
5.267858159063330	F
5.285232126999380	F
4.060443010546420	M
5.25227342804663	M
5.404477562376430	F
4.61512051684126	M
4.749270529961850	F
5.361761539104570	F
5.313698468586340	M
4.423648309364700	M
4.9082333604781700	F
4.189654742026430	F
4.283586561860630	F
4.605170185988090	M
4.51085950651685	F
4.574710978503380	F
4.718498871295090	F
5.181783550292090	M
4.648229675448540	F
6.045242252788450	M
4.628886712605410	F
5.363168338867650	M
5.155601064346440	M
4.933754249760300	M
4.23410650459726	F
5.0330488889331600	M
4.919980925828130	F
4.255612709818220	M
4.713127327493180	F
4.343805421853680	M
4.599152113662530	M
5.159055299214530	F
4.07753744390572	F
4.605170185988090	F
3.919991175077320	M
4.387014176184920	M
5.0132984115157400	M
4.74493212836325	M
5.434594984840590	M
4.653007515402250	F
4.624972813284270	F
4.380775852772230	M
4.705015520957810	M
5.130490255904540	M
4.07753744390572	F
4.709530201312330	M
4.31748811353631	M
4.430816798843310	F
5.25227342804663	F
4.07753744390572	M
4.100989104940770	M
4.30406509320417	F
5.305292980284460	M
4.672828834461910	F
4.051784947803310	M
5.808442745199630	F
5.062595033026970	F
4.820281565605040	F
4.885827643502910	F
4.68213122712422	M
5.176149732573830	M
4.248495242049360	F
4.93014804318357	M
4.6913478822291400	F
4.547541073151460	M
5.264760583019190	M
5.327390614033740	M
4.394449154672440	F
5.006627272698720	M
4.37449836825309	F
4.30406509320417	F
5.472690753492820	M
5.542830943598440	F
4.23410650459726	F
5.701780471985530	M
5.159629846774140	F
4.477336814478210	F
4.663439094112070	M
4.900820428089050	F
3.9318256327243300	F
5.075173815233830	F
4.3694478524670200	F
4.993149979755240	M
4.900820428089050	M
5.249127122357270	F
5.673323267171490	F
4.060443010546420	M
5.875211590283730	F
4.993149979755240	F
4.447346100794520	F
4.324132656254980	F
4.51085950651685	F
5.356586274672010	F
5.1298987149230700	F
4.875197323201150	F
5.3442462984364400	M
5.381738974687110	M
4.663439094112070	F
4.993149979755240	M
5.372496764722290	M
5.339459309879210	F
4.885827643502910	F
3.713572066704310	F
5.495116942522640	F
5.087596335232380	F
4.3134800921387700	F
4.657762636107260	F
5.323497665078340	F
5.3003153692107100	M
5.470167623474700	F
5.816813496618250	F
4.634728988229640	M
4.972587226458730	F
5.259576538231610	M
5.5506312951620300	F
4.350277936359300	F
4.782479200958500	F
4.727387818712340	F
4.700480365792420	F
5.480638923341990	M
4.757032535297340	F
5.749711406544600	M
5.211669559822360	M
4.189654742026430	M
4.470495282661490	F
5.500849963958120	M
4.406719247264250	F
4.990432586778740	F
5.1440000061636800	M
4.945207488773800	F
4.9082333604781700	F
5.185708422165380	M
4.820281565605040	F
5.733017599924540	M
5.090062427727580	F
4.578826210648490	F
5.056245805348310	F
5.019925341003350	F
4.807294370078230	M
4.976043849326640	F
4.96563792816552	F
4.050044303325520	M
5.406723240391820	M
4.45898767581001	F
4.476199804691130	M
4.574710978503380	F
5.206202077640230	F
4.61015772749913	F
4.667205576907540	F
4.574710978503380	M
4.477336814478210	M
5.87493073085203	M
4.912654885736050	F
3.9318256327243300	F
5.636573724962750	F
4.8782461060505100	M
5.172754143572690	F
4.4355674016019100	F
5.046002437933550	M
4.268297869345540	M
5.647564794657970	F
5.10594547390058	F
4.855928904335280	F
5.526249434594040	F
4.31748811353631	F
4.532599493153260	F
4.526126978647640	F
4.547541073151460	F
5.835979644267590	M
4.765586907394000	M
4.547541073151460	F
4.9082333604781700	M
6.052324435364750	M
5.310245937413310	F
4.180522258463150	F
5.631211781821370	F
5.41610040220442	M
4.9141243937154100	F
5.233778845410470	F
4.7086288943563200	M
5.822749993720240	F
5.039546637590680	F
5.172754143572690	F
5.149817358229590	F
5.0632277442154300	M
5.0530560099802100	F
4.68213122712422	M
5.155601064346440	M
5.857647399373640	M
5.295312857527740	M
4.709530201312330	F
4.748404354074000	F
4.870606649492550	M
5.220355825078320	M
4.04305126783455	F
5.003274939689960	F
5.152713392689250	F
4.33729074083249	F
5.03500265054455	F
4.6443908991413700	M
4.3694478524670200	F
3.9889840465642700	M
4.343805421853680	M
4.504244267398130	F
4.730921391293650	F
4.02535169073515	M
4.823502180305080	F
4.399375273008500	M
5.901539839580000	M
4.32280727501391	F
5.2171073111224900	M
5.135798437050260	M
3.9889840465642700	F
4.481871969643600	F
4.554928969551340	F
4.37449836825309	M
4.748404354074000	F
4.7535901911063600	F
4.657762636107260	M
4.599152113662530	M
5.4988062272974400	F
4.406719247264250	F
5.108366782589590	M
4.51085950651685	F
5.077670695432410	F
5.295312857527740	M
3.9512437185814300	F
3.9318256327243300	F
4.219507705176110	M
5.2428046566177800	M
5.293304824724490	F
4.685828089005550	F
4.676560182074760	F
4.060443010546420	F
4.955122584166000	M
4.526126978647640	F
5.114394528387110	F
4.143134726391530	F
5.511006459958390	M
4.399375273008500	F
5.135798437050260	F
5.132262782217950	M
4.574710978503380	F
4.739701078945700	F
5.3981627015177500	M
5.337057194863970	F
4.30406509320417	F
5.241217774507460	F
4.051784947803310	F
5.903725632799980	M
4.9849755473156800	M
5.634432396521410	M
4.30406509320417	F
5.220355825078320	F
5.814130531825070	M
5.117993812416760	F
5.250701512606370	F
4.441474093317300	F
4.761318868478020	F
4.0943445622221	F
5.019925341003350	F
5.247024072160490	M
4.6913478822291400	M
5.680172609017070	M
4.8283137373023000	F
5.123963979403260	F
4.430816798843310	F
4.454347296253510	F
4.748404354074000	F
4.77912349311153	M
4.657762636107260	M
4.9621450849358200	M
5.490589254195160	M
4.605170185988090	F
4.700480365792420	M
4.941642422609300	M
4.418840607796600	F
3.6375861597263900	F
5.575949103146320	M
5.62293388679288	M
4.859812404361670	M
4.90453376321371	M
5.4638318050256100	M
5.046002437933550	F
3.8501476017100600	F
4.477336814478210	F
4.782479200958500	F
4.436751534363130	F
4.382026634673880	M
4.465908118654580	F
5.138148614395220	M
5.155601064346440	M
4.96563792816552	M
5.5943395632748200	M
5.196284640982890	F
4.915591745409360	M
4.718498871295090	M
4.624972813284270	F
4.653960350157520	F
4.709530201312330	M
5.288267030694540	F
4.794963757620750	F
5.493061443340550	M
5.288267030694540	F
4.418840607796600	F
5.081404364984460	M
4.704110133843000	M
4.290459441148390	F
5.403127730900380	F
5.573673789309180	M
5.44673737166631	F
4.740574822994300	F
3.784189633918260	F
5.0869788606835900	F
4.700480365792420	F
4.343805421853680	M
4.685828089005550	M
5.1647859739235100	M
5.172754143572690	F
5.480638923341990	M
5.135798437050260	F
5.744284417965530	M
5.661222860237410	M
5.219815138393080	M
5.334649295795430	F
5.206202077640230	F
4.5217885770490400	F
4.30406509320417	F
4.832305758571840	M
5.457029057702860	M
4.727387818712340	F
4.9344739331306900	F
4.782479200958500	F
5.0132984115157400	F
6.14010004624713	M
5.315174483614460	M
5.147494476813450	M
5.231108616854590	M
5.734634938138970	F
4.727387818712340	M
4.718498871295090	F
4.722063937459590	F
4.543294782270000	F
4.709530201312330	M
4.579852378003800	M
5.407171771460120	F
5.1951766076285200	M
5.209486152841420	F
4.418840607796600	M
4.836281906951480	F
4.605170185988090	F
4.22683374526818	F
4.989752083179830	M
6.064715008847580	F
5.07829394257007	M
5.499215308914930	F
4.400603020246820	F
5.800304041646820	F
5.042779747422820	M
4.584967478670570	M
4.74406218485471	F
5.971261839790460	F
4.748404354074000	M
4.757032535297340	F
4.68213122712422	F
4.700480365792420	F
5.332718793265370	M
4.553876891600540	F
5.0369526024136300	F
4.543294782270000	F
5.231108616854590	M
4.951592753462470	M
5.816217903985990	M
4.915591745409360	M
4.04305126783455	F
4.68213122712422	M
4.859812404361670	M
5.567962751513670	F
4.8283137373023000	F
4.774068722449910	M
5.384495062789090	M
5.724891437866440	F
3.713572066704310	M
4.499809670330270	F
5.672979565501160	M
4.219507705176110	F
4.93014804318357	M
4.553876891600540	F
5.155601064346440	M
4.356708826689590	F
5.592478405097530	F
4.563305981889390	F
3.58351893845611	M
4.499809670330270	F
5.64685932725658	F
5.534969267887040	F
5.367843429196650	F
4.219507705176110	F
4.969813299576000	F
4.406719247264250	M
5.760162808092310	F
5.003946305945460	F
4.991112627607390	M
5.111987788356540	M
4.718498871295090	M
4.516338972281480	F
5.301312875527840	M
5.2171073111224900	F
5.254365479018850	F
4.8629083820668	F
4.695924549256560	F
5.215479088239030	M
4.739701078945700	M
4.7535901911063600	F
5.593223284089140	F
5.209486152841420	F
4.29592393562047	M
5.10230248262208	M
5.042779747422820	F
3.9318256327243300	F
4.30406509320417	F
4.688591794127160	M
5.308762624409580	M
4.851248708584800	F
5.328361487896410	M
4.32280727501391	M
5.903725632799980	F
4.007333185232470	F
4.900820428089050	M
4.007333185232470	F
4.718498871295090	F
4.730921391293650	M
5.195730777772940	F
4.620058798481840	F
5.935951837177720	M
5.7745515455444100	F
5.897428555181390	F
4.3067641501733300	F
5.3612921657094300	M
4.6443908991413700	F
5.4116460518550400	M
4.578826210648490	F
5.604330395684540	F
4.32280727501391	F
4.730921391293650	M
4.2626798770413200	M
5.353752073436140	F
4.589040804058210	M
5.049856007249540	F
5.560681631015530	F
5.511006459958390	M
5.8114403493627100	M
5.238567362142260	F
4.406719247264250	F
5.624378451868930	M
4.400603020246820	M
4.99991133073328	F
4.951592753462470	F
4.981549713201160	F
5.831589179143860	F
5.75447558897172	M
4.110873864173310	F
4.944495491591710	M
5.076423034634260	F
3.7376696182833700	M
5.420092423473960	M
4.51085950651685	M
4.681204872264090	M
4.770684624465670	M
5.161351511474880	M
5.046002437933550	M
4.847331743138060	M
4.442651256490320	M
5.280153395920370	M
5.5506312951620300	F
5.0132984115157400	F
5.68833037009728	F
5.254365479018850	F
5.017279836814920	F
5.147494476813450	M
4.14946386144318	M
3.9512437185814300	F
4.65586330030361	F
4.2626798770413200	F
4.923623917106630	M
4.330733340286330	F
4.189654742026430	F
4.430816798843310	M
4.6443908991413700	F
4.504244267398130	M
5.031091302663640	M
5.765191102784840	F
5.349010480863560	M
4.8283137373023000	M
4.1666652238017300	F
5.394081988532420	M
5.40042258948519	M
5.493472881322080	M
4.007333185232470	F
5.506956231659360	M
4.672828834461910	F
3.9512437185814300	F
3.871201010907890	M
5.527641776937330	F
4.536891345234800	F
5.0369526024136300	F
5.434594984840590	F
4.890349128221750	F
4.799090878625400	F
5.381738974687110	M
4.812184355372420	M
5.24649761781824	F
3.828641396489100	F
3.871201010907890	F
5.231108616854590	M
4.51085950651685	M
4.624972813284270	F
5.62040086571715	F
4.944495491591710	M
5.431098477781860	F
4.657762636107260	M
4.653960350157520	F
3.8501476017100600	F
5.8732439157205500	M
5.368775830196600	M
4.5685062016165	M
5.588745664667840	F
5.61349300330874	M
5.8805329864007	F
5.636217155160440	M
6.129268051255180	F
4.5217885770490400	F
5.404927101606300	F
4.290459441148390	M
4.23410650459726	M
5.377128546972330	M
4.962844630259910	F
5.4680601411351300	M
5.1896179496247000	M
5.231108616854590	F
4.418840607796600	M
5.708438286192400	M
4.564348191467840	F
4.547541073151460	M
5.028475212224590	F
4.893352133481520	F
4.79081953287472	M
4.382026634673880	F
5.1298987149230700	M
4.069026754237810	M
4.774068722449910	F
5.2332453698043200	M
4.976043849326640	F
4.481871969643600	M
5.262690188904890	M
5.878855602725330	M
5.075173815233830	M
4.060443010546420	F
5.147494476813450	M
4.574710978503380	F
5.349010480863560	F
4.248495242049360	F
5.315174483614460	F
5.019925341003350	M
3.5553480614894100	F
4.776599301615620	M
4.405498990859020	F
5.434594984840590	M
4.799090878625400	F
4.470495282661490	M
5.1951766076285200	F
5.28269598564508	F
3.7013019741124900	M
4.599152113662530	F
4.765586907394000	F
4.8283137373023000	M
4.548599834499700	F
5.029784112935020	M
5.503704196272990	M
5.517452896464710	M
4.477336814478210	F
4.672828834461910	M
5.702448251643060	M
4.629862798578460	F
5.523059639225940	M
4.589040804058210	M
4.189654742026430	F
5.170483995038150	F
5.184028220145910	F
6.054439346269370	F
5.077670695432410	F
5.216022123821210	M
5.0238805208462800	F
4.967727793084980	F
5.204006687076800	M
4.356708826689590	M
5.198497031265830	M
4.584967478670570	F
6.167726112522060	M
4.350277936359300	F
4.852030263919620	F
5.461286194826180	M
4.189654742026430	F
4.657762636107260	F
4.762173934797760	F
3.8501476017100600	F
4.59511985013459	M
6.157826084323210	M
5.404927101606300	F
4.4796069630127500	M
4.33729074083249	M
4.7535901911063600	F
5.621849091893520	M
4.667205576907540	F
5.10594547390058	F
4.803201036487230	M
5.927192657087840	F
5.375278407684170	F
4.912654885736050	F
3.9889840465642700	F
4.564348191467840	F
5.372496764722290	F
3.970291913552120	F
4.68213122712422	F
5.218191322068750	M
4.276666119016060	F
6.027314200001680	M
5.176149732573830	F
5.794232377578270	F
5.123368564083500	F
4.548599834499700	M
4.61512051684126	F
4.8782461060505100	M
4.9082333604781700	F
4.552823705615880	F
4.709530201312330	M
4.653960350157520	F
4.859812404361670	F
4.9344739331306900	F
5.083885755835850	M
5.315174483614460	M
4.762173934797760	F
5.120983351265120	M
5.288267030694540	F
4.836281906951480	F
4.882801922586370	F
4.912654885736050	F
4.382026634673880	F
5.030437921392440	M
5.666772649022300	F
4.844187086458590	M
4.060443010546420	F
4.922896379788250	M
4.763881877142910	F
4.350277936359300	M
4.718498871295090	F
4.68213122712422	M
5.68561850402853	M
4.516338972281480	F
4.470495282661490	F
5.030437921392440	M
4.197201947661810	F
3.7376696182833700	M
4.350277936359300	F
5.320078858329550	M
4.951592753462470	M
5.006627272698720	F
5.2171073111224900	F
4.6839813664123800	F
4.847331743138060	F
4.1588830833596700	F
5.0651234793803300	M
5.056245805348310	M
5.4089638866351	M
5.43372200355424	M
4.986342601527210	M
4.0943445622221	M
5.817111159963200	M
5.0689042022202300	F
5.108366782589590	M
5.64685932725658	M
4.127134385045090	F
5.469746482175570	F
3.9512437185814300	M
4.68213122712422	M
5.332718793265370	F
5.871836059652450	M
5.1896179496247000	F
4.254193263164000	M
5.576327819303090	M
4.919250732294400	M
4.700480365792420	F
5.488524417615980	F
5.775793010632470	M
4.430816798843310	M
4.1059436980654500	M
4.558078578454240	F
4.553876891600540	F
5.404477562376430	M
5.381738974687110	F
5.149817358229590	M
4.912654885736050	M
5.634789603169250	M
4.859812404361670	F
5.666426688112430	F
4.400603020246820	F
5.339459309879210	M
4.859812404361670	M
5.159055299214530	F
5.733664849138070	F
4.456670177669650	M
4.387014176184920	M
4.793308128103490	F
5.766444235780910	F
4.7140245909001700	M
3.871201010907890	F
4.861361591348500	M
5.821269170111870	M
4.448516375942720	M
4.30406509320417	F
5.766444235780910	M
5.731397641689170	F
5.605802066296000	F
5.484796933490660	F
4.955827057601260	M
4.657762636107260	M
5.108366782589590	F
4.757891273005760	F
5.1647859739235100	F
5.278114659230520	F
5.1951766076285200	F
4.589040804058210	F
4.02535169073515	F
4.623991940228680	M
4.504244267398130	M
4.51085950651685	M
4.79081953287472	M
5.721622392784530	F
4.823502180305080	M
4.927253685157210	F
4.343805421853680	F
4.343805421853680	M
4.859812404361670	F
4.757032535297340	F
5.305292980284460	M
4.94306997460049	M
4.847331743138060	M
4.795790545596740	M
4.454347296253510	F
6.000424288479450	M
5.305292980284460	M
4.465908118654580	M
3.8066624897703200	F
5.178407069875480	F
5.14166355650266	F
4.804021044733260	F
4.504244267398130	M
4.700480365792420	M
4.804021044733260	M
5.305292980284460	F
5.519058033245940	F
4.919980925828130	M
4.6443908991413700	F
4.870606649492550	F
3.8066624897703200	F
4.499809670330270	M
4.713127327493180	M
4.847331743138060	F
4.8629083820668	F
4.709530201312330	F
4.460144413937830	F
5.297817241506360	M
5.0106352940962600	M
4.110873864173310	F
5.243861180751980	F
3.6375861597263900	M
4.30406509320417	M
4.1588830833596700	M
5.019925341003350	M
3.6109179126442200	M
4.282206299391670	M
4.787491742782050	F
4.77912349311153	F
4.007333185232470	F
5.777807110004180	F
5.030437921392440	M
4.182050142641210	F
4.609162207257630	M
5.2699178920263400	M
5.275048739608680	F
5.757007235893500	M
5.845282036929900	F
4.653960350157520	M
5.5909869805108600	M
5.796057750765370	M
4.548599834499700	F
4.860587297852600	F
5.084505142662710	M
5.290285194850770	F
4.77912349311153	F
5.581614840681990	F
4.481871969643600	M
5.3981627015177500	F
5.472690753492820	F
5.184588601219690	M
4.394449154672440	F
4.763881877142910	F
5.123963979403260	F
5.187385805840760	M
4.609162207257630	M
4.102643365036800	M
4.42484663185681	M
5.093750200806760	M
4.6434288981051800	M
4.212127597878480	F
4.912654885736050	F
5.200704537681040	M
5.0689042022202300	F
4.30406509320417	F
5.19794439240125	F
5.6917098934219300	M
4.794963757620750	M
5.310245937413310	F
5.493061443340550	F
4.110873864173310	F
5.169915651743510	M
4.399375273008500	M
4.454347296253510	F
4.663439094112070	F
4.4355674016019100	M
4.870606649492550	F
4.4355674016019100	F
4.713127327493180	F
5.017941869278690	F
5.654592230465430	F
4.844187086458590	M
4.875197323201150	F
4.3489867805956800	M
4.204692619390970	F
5.577463107977530	F
4.102643365036800	F
4.297285406218790	M
5.049856007249540	F
4.804021044733260	F
4.832305758571840	M
5.366443195595640	M
4.356708826689590	M
4.786658062033470	M
4.447346100794520	M
4.465908118654580	F
4.204692619390970	F
4.399375273008500	F
5.473949935191200	M
3.784189633918260	M
4.730921391293650	F
5.447168313280390	M
4.356708826689590	F
4.657762636107260	F
4.481871969643600	F
5.733341276897750	F
5.660178837174070	M
4.859036909945140	F
4.941642422609300	M
4.3694478524670200	M
5.138148614395220	M
4.770684624465670	F
4.574710978503380	M
5.68833037009728	M
5.756058619221570	M
5.126342101808230	F
5.989963420981720	M
4.836281906951480	M
5.135798437050260	M
4.74493212836325	M
3.258096538021480	F
5.305292980284460	F
4.394449154672440	F
5.310245937413310	F
4.564348191467840	M
4.290459441148390	M
5.1951766076285200	M
5.484796933490660	M
4.690430029938920	M
5.599902344168810	F
5.509793112994560	M
5.393627546352360	M
5.141078590121550	F
5.0689042022202300	M
4.812184355372420	F
5.01529110563245	F
5.117993812416760	M
5.361761539104570	F
5.241747015059640	F
4.609162207257630	M
4.584967478670570	M
4.2626798770413200	F
5.329816033607410	F
5.0330488889331600	M
4.979488565099420	F
4.922896379788250	F
4.543294782270000	M
4.951592753462470	M
5.39544407727876	M
5.096201182425900	F
5.074548619839910	F
4.571613402459250	F
3.912023005428150	M
5.078916801512660	F
4.51085950651685	F
5.970240910656360	F
5.236441962829950	M
5.748437115196630	F
5.472270673671480	M
6.03882511846782	F
5.159055299214530	F
4.430816798843310	F
5.298317366548040	M
5.334649295795430	M
4.709530201312330	M
5.927992124152410	F
5.342334251964810	F
5.285232126999380	F
4.182050142641210	F
4.1588830833596700	F
5.4510384535657	F
4.48863636973214	F
5.690697235107550	M
5.283711214158670	M
6.067035733955060	M
5.641907070938110	F
4.657762636107260	F
4.951592753462470	M
5.291796149557770	F
5.992464047441070	F
4.44500143383527	M
5.384495062789090	M
5.056245805348310	F
4.852030263919620	F
4.382026634673880	F
5.82923969201315	F
4.900820428089050	M
5.711750644305380	F
4.423648309364700	M
3.9512437185814300	F
5.310245937413310	F
5.502889532276810	M
5.108366782589590	M
4.901564199041890	M
4.676560182074760	F
4.955827057601260	F
4.254193263164000	M
4.624972813284270	F
4.8895969657192	F
4.269697449699960	F
4.958639998977880	M
4.430816798843310	M
4.406719247264250	M
5.046002437933550	M
4.867534450455580	F
4.962844630259910	M
4.882801922586370	F
4.722953221644480	M
4.8283137373023000	F
5.5801071132949800	M
4.07753744390572	F
5.164214382024560	M
4.958639998977880	F
4.778282803696740	M
4.912654885736050	M
4.599152113662530	F
4.6913478822291400	F
4.605170185988090	F
5.566051801190120	F
4.7535901911063600	F
5.799092654460530	F
4.3489867805956800	F
4.51085950651685	F
5.429784129290340	F
4.609162207257630	F
3.8066624897703200	F
4.418840607796600	M
4.7535901911063600	F
4.626931677769600	M
4.7086288943563200	F
5.247550249494380	M
4.04305126783455	M
5.303304908059080	F
4.3267781604434000	M
5.245443876940970	M
6.068657042937890	F
4.870606649492550	M
4.454347296253510	M
4.718498871295090	F
3.912023005428150	F
4.919980925828130	F
5.554508771908450	F
4.02535169073515	M
6.016157159698350	F
5.236441962829950	M
4.653960350157520	F
3.7376696182833700	M
5.4638318050256100	M
5.84759417668828	M
5.039546637590680	F
4.986342601527210	F
4.564348191467840	M
5.049214776063730	M
5.190175207928330	F
4.969813299576000	F
5.457455587886330	F
5.055608659738990	F
4.900820428089050	F
5.117993812416760	F
4.356708826689590	M
5.080783053998340	M
4.6913478822291400	M
5.046002437933550	M
4.412798293340640	F
5.402677381872280	M
4.855150391255860	M
5.120983351265120	F
4.8154311114712900	M
4.542230386214220	M
4.283586561860630	F
5.019925341003350	F
4.51085950651685	M
3.5263605246161600	F
5.3442462984364400	F
4.811371016571990	M
4.962844630259910	M
3.828641396489100	M
4.624972813284270	M
5.220355825078320	F
5.206750173022550	M
5.039546637590680	F
5.105339229565550	M
5.514234872770510	F
4.722063937459590	M
5.0530560099802100	F
5.351858133476070	M
3.970291913552120	M
5.085742766583060	F
5.396351106819400	M
4.324132656254980	M
4.6443908991413700	M
4.718498871295090	F
4.499809670330270	M
4.762173934797760	M
5.273512247629070	M
5.707110264748880	F
4.481871969643600	M
5.514234872770510	F
5.039546637590680	F
5.016617365773800	M
4.1588830833596700	F
5.458308102856980	F
5.138148614395220	F
5.039546637590680	M
5.349010480863560	F
4.619073091157080	M
4.774068722449910	F
5.0682750735426700	F
5.564520407322690	F
5.594711379601840	F
4.867534450455580	F
4.847331743138060	M
5.10230248262208	M
5.439816928821740	F
4.839451481712760	M
4.460144413937830	F
4.393213824064450	F
4.23410650459726	M
4.454347296253510	F
4.532599493153260	F
4.855150391255860	M
4.941642422609300	F
5.351858133476070	F
4.600157644164550	M
5.618224586294560	F
4.619073091157080	F
4.579852378003800	M
4.3694478524670200	M
4.962844630259910	F
4.979488565099420	M
4.973279507552490	M
4.574710978503380	F
5.187385805840760	F
5.846438775057730	F
3.9512437185814300	F
4.986342601527210	M
4.812184355372420	M
5.831882477283520	F
4.350277936359300	F
4.165113633110310	M
5.0651234793803300	M
4.774912960575190	M
4.791649752930710	F
5.176149732573830	F
4.574710978503380	M
4.418840607796600	M
4.727387818712340	F
4.0943445622221	M
4.219507705176110	F
4.74493212836325	M
4.219507705176110	F
5.071416766356120	M
4.418840607796600	M
4.605170185988090	M
3.5553480614894100	F
5.330300412401090	F
4.532599493153260	F
5.318119993844220	F
6.002898924733650	F
4.609162207257630	F
3.9318256327243300	M
5.03500265054455	M
5.281171207713070	F
4.290459441148390	F
4.460144413937830	F
5.315174483614460	M
6.194405391104670	M
4.713127327493180	M
5.27658287440203	M
4.648229675448540	M
4.7140245909001700	F
5.318119993844220	F
4.804021044733260	F
4.61512051684126	F
5.320078858329550	M
4.844187086458590	F
4.951592753462470	F
4.553876891600540	M
5.363168338867650	M
4.447346100794520	F
5.838021949864400	F
5.476881874464280	F
5.065754593317340	F
4.709530201312330	M
4.423648309364700	M
4.574710978503380	F
5.681536865708880	M
5.605434351638430	M
5.071416766356120	M
5.5093883366279800	M
4.919980925828130	F
5.258016069774510	F
4.812184355372420	F
4.2626798770413200	F
4.7535901911063600	M
6.136862749797340	F
4.584967478670570	F
4.447346100794520	M
4.574710978503380	F
4.807294370078230	M
4.726502471155620	M
4.820281565605040	F
5.0330488889331600	F
4.430816798843310	F
4.417635062141250	F
4.1588830833596700	F
4.653960350157520	M
4.9082333604781700	M
5.4359030295006	F
5.267342562248610	F
5.1896179496247000	M
5.38541207339897	M
5.0238805208462800	M
4.0943445622221	F
4.07753744390572	M
5.8971538676367400	F
4.343805421853680	F
5.926659323741870	F
5.542830943598440	M
4.110873864173310	M
3.7376696182833700	M
4.997212273764120	F
5.169915651743510	F
5.781977322241260	M
4.722953221644480	F
4.823502180305080	M
4.739701078945700	F
4.31748811353631	F
5.290285194850770	F
4.48863636973214	F
4.83150862819882	M
4.893352133481520	F
4.836281906951480	M
4.356708826689590	M
4.74493212836325	M
4.948759890378170	M
5.632644446822860	M
5.753207357983720	F
4.529368472571810	F
5.5053315359323600	F
4.648229675448540	F
5.1647859739235100	M
3.9889840465642700	M
4.22683374526818	M
4.0943445622221	M
5.2332453698043200	M
5.473949935191200	F
3.871201010907890	F
3.8607297110406000	F
5.295312857527740	F
4.966335035199680	F
4.02535169073515	M
5.096201182425900	M
4.61015772749913	F
5.0689042022202300	M
4.394449154672440	M
5.061961921261600	F
4.757032535297340	M
5.14166355650266	M
5.975335165178100	F
4.584967478670570	M
5.026508643252550	F
4.663439094112070	M
5.4680601411351300	F
4.709530201312330	F
4.704110133843000	F
4.962844630259910	F
4.579852378003800	F
4.499809670330270	F
4.067315889834180	M
4.499809670330270	F
4.276666119016060	F
4.676560182074760	M
4.9279780604152500	F
4.765586907394000	M
5.717027701406220	F
3.828641396489100	M
5.37989735354046	F
5.116195789756750	M
4.727387818712340	F
4.638604962074330	F
5.200704537681040	M
4.944495491591710	M
5.236441962829950	F
4.844187086458590	M
5.019925341003350	M
4.6913478822291400	M
4.430816798843310	F
4.990432586778740	F
5.138148614395220	M
4.574710978503380	M
5.495116942522640	F
3.912023005428150	F
4.143134726391530	M
5.120386158055380	F
3.9889840465642700	M
4.8283137373023000	F
4.93014804318357	M
4.98292145552874	M
4.867534450455580	F
4.1588830833596700	M
6.021023349349530	F
4.648229675448540	F
4.875197323201150	F
4.04305126783455	M
5.305292980284460	M
4.990432586778740	M
5.521460917862250	M
4.667205576907540	M
4.74493212836325	F
4.890349128221750	F
5.026508643252550	F
4.700480365792420	F
5.132262782217950	M
5.667809814197380	F
4.96563792816552	F
6.153583396584420	M
5.01529110563245	F
4.4942386252808100	F
4.3694478524670200	F
5.73026210746058	F
4.609162207257630	M
5.490589254195160	M
5.0682750735426700	M
4.852030263919620	F
4.827513417131530	F
4.32280727501391	F
5.337538079701320	F
3.7612001156935600	M
4.8629083820668	F
4.663439094112070	F
4.870606649492550	M
5.349010480863560	F
5.329816033607410	F
5.6950780340260500	F
4.979488565099420	M
5.19295685089021	F
4.406719247264250	F
5.447168313280390	F
5.305292980284460	F
5.114394528387110	F
4.986342601527210	M
4.430816798843310	M
5.2171073111224900	M
3.7612001156935600	F
4.979488565099420	M
4.99991133073328	F
5.114394528387110	M
4.958639998977880	M
4.898585790287630	F
3.9318256327243300	F
4.258445572902530	M
5.794232377578270	F
4.730921391293650	M
5.697093486505410	F
5.039546637590680	F
5.046002437933550	M
4.960744524482790	M
5.4089638866351	M
4.526126978647640	M
5.5556690891919800	M
5.052416828111210	M
4.922896379788250	M
5.0369526024136300	M
4.990432586778740	F
4.6913478822291400	F
4.1588830833596700	F
5.19295685089021	F
5.011967739330030	M
4.470495282661490	M
4.0943445622221	F
5.605434351638430	M
5.308267697401210	M
4.740574822994300	F
4.30406509320417	F
4.574710978503380	F
4.704110133843000	F
4.762173934797760	F
5.206750173022550	F
5.692384429703830	F
5.568344503761100	M
4.454347296253510	F
5.529032183358570	F
4.855928904335280	F
4.948759890378170	F
4.882801922586370	M
4.536891345234800	F
4.605170185988090	F
4.711330381816480	F
4.812184355372420	M
5.17558460116574	F
4.624972813284270	F
5.241747015059640	M
3.970291913552120	M
5.61349300330874	M
4.653007515402250	F
4.133565275375380	M
3.9512437185814300	M
5.231108616854590	M
4.219507705176110	M
5.172754143572690	M
4.715816706075160	F
4.981549713201160	F
4.847331743138060	F
4.45898767581001	M
4.590056548178040	F
5.030437921392440	M
5.156177599386910	M
5.596197263976260	M
4.5217885770490400	F
4.1588830833596700	M
4.948759890378170	M
4.794963757620750	F
5.0132984115157400	M
5.600641715736690	M
4.48863636973214	F
4.255612709818220	F
5.254365479018850	M
4.584967478670570	F
4.2626798770413200	F
5.705114919889980	M
5.0689042022202300	F
4.174387269895640	F
5.41610040220442	F
5.8888779583328800	M
5.469746482175570	M
4.564348191467840	F
4.983606621708340	F
5.846727750641300	F
5.211669559822360	F
5.225746673713200	F
5.60248775650462	M
4.330733340286330	F
5.313205979041790	M
4.465908118654580	M
3.9512437185814300	F
5.0271645960474700	M
4.454347296253510	M
5.019925341003350	M
5.407171771460120	F
5.542830943598440	F
4.767289035464530	M
5.211669559822360	F
4.927253685157210	M
5.039546637590680	F
3.9512437185814300	F
5.009968405108550	M
4.219507705176110	F
3.9318256327243300	F
5.661570625846890	F
5.132262782217950	F
6.019565977218860	F
4.289088639014610	F
5.991464547107980	F
4.859812404361670	F
4.48863636973214	M
6.065411792060070	M
5.094363509626970	M
5.717027701406220	M
5.753841674528940	M
4.30406509320417	M
4.875197323201150	M
4.574710978503380	F
5.099866427824200	F
5.132262782217950	F
5.0912931971137100	M
5.6937321388027	F
5.062595033026970	M
5.264760583019190	F
4.403054001865960	M
4.237000862623620	M
4.77912349311153	F
5.367843429196650	M
4.634728988229640	F
4.71760561531788	F
4.23410650459726	M
5.0238805208462800	F
4.356708826689590	M
4.127134385045090	F
4.418840607796600	F
4.59511985013459	F
4.219507705176110	F
5.529429087511420	M
4.31748811353631	F
5.942799375126700	F
4.589040804058210	M
4.897839799950910	M
5.029784112935020	F
3.7612001156935600	F
5.123963979403260	F
5.493061443340550	F
5.5093883366279800	M
5.66953603592761	F
5.192401140956490	M
4.628886712605410	M
4.59511985013459	F
4.499809670330270	M
5.099866427824200	F
4.59511985013459	F
4.99991133073328	M
5.349010480863560	M
5.077670695432410	F
4.454347296253510	F
5.347583607850960	M
5.182906515036710	M
5.04148775757902	M
4.945207488773800	F
4.955827057601260	F
4.774068722449910	M
4.730921391293650	M
4.219507705176110	F
3.828641396489100	M
5.135798437050260	F
5.204006687076800	F
5.2390980068880700	M
4.2626798770413200	F
5.848171377281510	F
5.84759417668828	F
4.543294782270000	F
4.330733340286330	F
4.804021044733260	M
4.619073091157080	M
4.04305126783455	F
4.663439094112070	M
5.083885755835850	M
5.062595033026970	F
4.804021044733260	F
4.811371016571990	M
5.1422481808981500	F
5.643324505619090	M
5.3748153375207600	F
5.375278407684170	M
4.4331949212482800	M
4.6913478822291400	F
5.051137237405590	M
4.31748811353631	M
4.04305126783455	F
4.356708826689590	M
4.493120682179470	F
5.100475998096050	M
5.285232126999380	F
5.726847747587200	M
5.372496764722290	M
4.900820428089050	F
5.108366782589590	M
4.79081953287472	F
4.628886712605410	M
5.760792729372980	F
5.051137237405590	F
4.423648309364700	F
4.174387269895640	M
4.30406509320417	M
5.096201182425900	M
5.178407069875480	F
4.499809670330270	F
5.176149732573830	F
5.4089638866351	F
5.785362461648620	F
5.5698700570699300	M
4.8782461060505100	F
4.470495282661490	F
5.0238805208462800	F
4.7664383335842100	M
4.069026754237810	M
6.032126528826870	M
5.749711406544600	M
5.093750200806760	F
4.400603020246820	F
3.8501476017100600	F
5.4089638866351	M
5.515040350059320	M
4.197201947661810	F
4.676560182074760	M
5.206202077640230	F
4.9104465668408200	M
5.268373490174960	M
4.718498871295090	F
5.147494476813450	F
5.318119993844220	F
4.912654885736050	F
5.1647859739235100	M
4.515245478460110	F
4.709530201312330	F
5.126342101808230	M
4.922896379788250	M
4.110873864173310	F
4.730921391293650	M
4.7318028369214600	M
4.4942386252808100	F
5.635146682266060	M
5.026508643252550	F
4.007333185232470	F
4.624972813284270	F
5.878855602725330	F
5.303802296778610	M
3.8394523125933100	F
4.8283137373023000	F
4.941642422609300	F
4.599152113662530	F
4.276666119016060	M
5.572154032177770	M
4.356708826689590	F
4.836281906951480	M
4.993149979755240	M
4.653960350157520	M
4.356708826689590	F
4.7140245909001700	M
5.117993812416760	F
5.0106352940962600	M
4.867534450455580	M
3.912023005428150	M
5.404477562376430	M
4.812184355372420	F
5.285232126999380	M
4.330733340286330	F
4.471638793363570	F
5.332235584751500	M
5.200704537681040	F
5.358471289367780	F
4.51085950651685	F
3.8815637979434400	F
4.5685062016165	F
5.052416828111210	M
5.737861788309060	M
5.573673789309180	M
4.90527477843843	F
5.210032451680470	M
5.006627272698720	F
4.770684624465670	F
4.0943445622221	F
4.400603020246820	F
4.584967478670570	M
5.534969267887040	M
4.948759890378170	M
5.149817358229590	M
4.1588830833596700	F
5.077670695432410	M
4.732683506287050	M
5.573673789309180	M
5.255931650051600	F
5.762051382780180	F
4.996536369716750	M
5.79727281774354	F
5.4165447479126900	M
5.116195789756750	M
4.7535901911063600	M
4.5217885770490400	M
3.9889840465642700	F
4.762173934797760	F
5.187385805840760	M
4.162003210695920	F
6.151455283416920	M
4.04305126783455	M
4.61512051684126	F
5.22305488204749	M
5.295312857527740	M
5.060694493968990	F
4.189654742026430	M
5.178407069875480	F
5.099256485749780	M
5.698769932832660	F
6.023205432892050	F
4.836281906951480	M
5.53338948872752	F
3.044522437723420	M
5.608372289851540	M
4.417635062141250	F
4.740574822994300	M
5.211669559822360	F
5.399971020274540	M
4.962844630259910	F
5.671259282950640	M
5.905634290502790	F
4.765586907394000	M
5.404477562376430	M
4.403054001865960	F
4.894101477840300	M
5.43153621033426	M
4.672828834461910	F
5.161924741642480	F
4.174387269895640	F
4.477336814478210	M
4.774068722449910	M
5.126342101808230	M
4.736198448394500	F
5.5506312951620300	M
4.748404354074000	M
5.046002437933550	M
5.017279836814920	M
5.641907070938110	M
4.665324108807840	M
4.955827057601260	F
5.59879226079857	M
4.212127597878480	F
4.007333185232470	M
4.880526608749240	F
5.3986150878634000	M
5.577463107977530	M
4.853591544486570	M
4.970507503005480	F
5.318610069815800	M
4.0943445622221	F
5.431098477781860	M
4.812184355372420	M
5.214935757608990	F
5.21330399222108	M
5.087596335232380	M
5.005287687769660	M
3.8918202981106300	F
5.0651234793803300	M
4.37449836825309	F
4.969118613893320	M
5.111987788356540	F
5.319099905730570	M
4.941642422609300	M
4.447346100794520	M
5.046002437933550	F
5.764250221423290	F
4.56954300834494	F
4.330733340286330	F
4.783316371371570	F
4.958639998977880	M
4.888090941338160	F
5.290285194850770	M
4.774068722449910	F
5.909440711629390	M
5.480638923341990	F
4.45898767581001	F
4.375757021660290	M
5.058790335983300	M
5.3230099791384100	M
5.439816928821740	M
5.159629846774140	M
4.739701078945700	F
4.700480365792420	F
5.494706180553430	F
4.762173934797760	M
5.3986150878634000	F
4.748404354074000	M
5.187385805840760	M
4.922896379788250	F
4.933754249760300	F
4.761318868478020	F
4.870606649492550	M
3.7612001156935600	F
4.847331743138060	F
5.714392653768220	F
5.10230248262208	M
5.547518452181540	M
4.578826210648490	M
5.0271645960474700	M
5.77827132664694	F
5.058790335983300	M
4.110873864173310	F
5.4988062272974400	M
5.030437921392440	M
5.0330488889331600	F
4.297285406218790	F
5.367843429196650	M
5.308267697401210	F
4.867534450455580	M
5.5649034757050800	M
5.0795392727434700	M
4.477336814478210	F
4.718498871295090	F
4.855150391255860	M
4.68213122712422	F
4.713127327493180	M
5.019925341003350	F
4.90527477843843	F
5.262690188904890	M
4.73707525686803	M
5.417876601605680	F
5.217649463480580	M
4.605170185988090	F
4.727387818712340	F
5.049856007249540	M
4.447346100794520	F
4.897093252697130	M
5.315174483614460	M
5.315174483614460	M
5.187385805840760	F
5.4680601411351300	F
4.034240638152400	F
4.628886712605410	F
4.537961436294640	F
4.757032535297340	M
4.127134385045090	F
4.68213122712422	F
4.677490847567720	F
5.141078590121550	F
4.633757642840000	F
5.724891437866440	M
4.648229675448540	M
4.241326752570750	F
4.68213122712422	F
5.1298987149230700	M
4.803201036487230	M
4.32280727501391	F
4.189654742026430	F
4.638604962074330	M
4.119037174812470	F
4.863680881139590	M
4.718498871295090	F
4.430816798843310	F
4.839451481712760	M
5.54556799320548	F
4.553876891600540	F
4.290459441148390	M
5.944241903735640	F
4.8154311114712900	F
5.311233591814580	F
4.8782461060505100	M
5.003946305945460	M
5.105339229565550	M
5.436774109695050	F
5.059425458265690	M
4.060443010546420	M
5.320078858329550	F
5.372496764722290	M
4.210645017918260	M
5.339459309879210	F
6.021266038344770	M
5.66988092298052	M
5.68833037009728	M
4.8154311114712900	F
5.982423802455830	M
4.578826210648490	F
4.893352133481520	F
5.972281727691210	M
5.898252165385800	F
5.307772525318790	M
4.663439094112070	M
5.090062427727580	F
4.762173934797760	F
4.638604962074330	M
5.485211785187130	M
4.014579593753240	F
5.393627546352360	M
4.127134385045090	F
4.770684624465670	F
4.574710978503380	M
5.93330563293445	M
4.448516375942720	F
4.485259889315530	M
4.7535901911063600	F
5.087596335232380	M
5.062595033026970	F
5.704115752446320	F
5.461286194826180	F
4.8782461060505100	M
3.9889840465642700	M
5.2699178920263400	M
5.077670695432410	M
4.79081953287472	M
4.117409835153100	F
5.172754143572690	F
3.912023005428150	M
5.702448251643060	M
5.026508643252550	F
4.890349128221750	F
5.146912912388800	M
4.77912349311153	F
4.948759890378170	M
4.765586907394000	F
5.0238805208462800	F
4.143134726391530	F
4.742320024135330	M
4.37449836825309	M
4.454347296253510	M
4.770684624465670	F
5.5842479059610100	F
4.839451481712760	M
4.04305126783455	M
5.075173815233830	M
5.541263545158430	F
5.043425116919250	M
5.4988062272974400	M
4.657762636107260	M
5.077670695432410	F
5.236441962829950	M
5.108366782589590	M
5.120386158055380	F
5.497168225293200	F
3.912023005428150	F
4.774068722449910	M
4.757032535297340	M
5.194067345174240	M
4.51085950651685	M
5.791182664937030	F
4.855928904335280	F
5.657389435086490	M
5.058790335983300	M
4.944495491591710	F
4.599152113662530	F
4.59511985013459	M
5.267858159063330	M
4.574710978503380	M
4.919980925828130	M
4.515245478460110	M
4.248495242049360	F
4.8154311114712900	F
4.3489867805956800	F
4.174387269895640	M
4.355425952876700	F
5.272999558563750	F
4.430816798843310	F
4.726502471155620	M
4.394449154672440	F
4.6913478822291400	M
4.727387818712340	F
4.685828089005550	M
5.566051801190120	M
4.465908118654580	F
3.58351893845611	M
5.636217155160440	M
4.553876891600540	F
5.384495062789090	F
4.839451481712760	F
4.477336814478210	F
4.870606649492550	M
5.667809814197380	M
4.74493212836325	M
5.117993812416760	F
5.334649295795430	M
4.890349128221750	M
4.933754249760300	F
5.8377304471659400	M
5.659482215759620	M
5.017279836814920	M
4.77912349311153	M
4.638604962074330	F
5.159055299214530	M
5.812337881210550	M
5.127529045567760	M
4.335982696172480	M
3.4965075614664800	M
4.836281906951480	F
5.204006687076800	M
4.515245478460110	F
5.03760174232607	M
5.3003153692107100	M
5.0106352940962600	M
5.4510384535657	M
5.305292980284460	M
4.81380905109942	M
5.286244785313770	F
4.832305758571840	M
3.871201010907890	F
3.6109179126442200	M
5.353752073436140	F
3.713572066704310	M
5.496758305221870	M
5.071416766356120	F
5.159055299214530	F
5.37989735354046	F
5.457029057702860	M
5.469746482175570	M
5.10230248262208	M
4.8283137373023000	M
5.721622392784530	F
4.9082333604781700	F
4.04305126783455	F
5.330784556685540	M
5.0106352940962600	F
4.77912349311153	F
3.9889840465642700	F
4.609162207257630	M
4.454347296253510	F
4.68213122712422	M
5.2278949022514900	M
5.39544407727876	M
5.53338948872752	M
4.464758032271350	F
5.62003848122324	F
5.327876168789580	M
4.197201947661810	F
5.821269170111870	F
4.653960350157520	M
4.418840607796600	F
4.007333185232470	M
4.553876891600540	F
5.315174483614460	F
4.1588830833596700	F
5.149817358229590	F
5.37989735354046	M
5.090062427727580	M
5.0369526024136300	F
4.989752083179830	M
4.976733742420570	F
4.589040804058210	M
4.757032535297340	F
5.247024072160490	M
4.165113633110310	M
5.342812606434590	M
4.839451481712760	F
4.962844630259910	M
5.744924417987380	M
4.718498871295090	M
5.220355825078320	F
4.972587226458730	M
5.54907608489522	F
4.836281906951480	M
5.206202077640230	M
5.3003153692107100	F
5.497168225293200	F
5.251749730731700	F
4.897839799950910	M
5.4169888962655400	F
4.31748811353631	M
5.192401140956490	F
3.9512437185814300	M
5.653891705042740	M
5.537727890326120	M
5.206202077640230	F
5.420534999272290	F
4.180522258463150	M
4.9494688588587700	M
4.9082333604781700	M
4.852030263919620	M
4.578826210648490	F
4.969813299576000	M
4.23410650459726	F
4.752727750345710	M
5.511006459958390	M
5.177279038170980	F
4.1728476237100400	M
5.864766894062030	M
5.305292980284460	F
4.819474788635100	M
5.7232582511568600	M
4.6913478822291400	F
5.438079308923200	M
5.5506312951620300	M
4.400603020246820	F
4.007333185232470	M
4.411585436915430	F
4.502029427068580	F
4.634728988229640	F
5.515040350059320	F
4.90527477843843	M
5.2533200006173	F
4.6443908991413700	M
4.382026634673880	M
4.765586907394000	M
5.560296941647450	M
4.526126978647640	M
5.577841251298350	F
4.955827057601260	F
4.31748811353631	F
4.727387818712340	M
5.488937726156690	M
3.901972669574650	M
4.855150391255860	F
5.39544407727876	M
5.042779747422820	M
4.93014804318357	M
4.23410650459726	F
4.786658062033470	F
4.254193263164000	F
5.802420444553200	F
4.5217885770490400	M
5.329816033607410	F
4.922896379788250	F
4.007333185232470	M
4.917788743729900	F
5.017279836814920	F
5.058790335983300	M
5.149817358229590	F
4.37449836825309	F
4.867534450455580	M
4.189654742026430	F
4.584967478670570	F
4.290459441148390	M
4.423648309364700	M
5.710758088392630	M
5.803326104992460	F
4.713127327493180	F
4.3694478524670200	F
5.290285194850770	M
5.2171073111224900	M
5.072043922224900	F
5.895504155962070	M
4.74493212836325	M
4.574710978503380	M
4.499809670330270	M
5.150397236471420	M
5.583496308781700	M
3.332204510175200	F
5.476045054331760	M
4.382026634673880	F
4.8154311114712900	F
4.204692619390970	F
4.821893169499380	F
4.553876891600540	M
4.241326752570750	M
3.7612001156935600	F
5.071416766356120	F
5.2699178920263400	M
5.363168338867650	M
4.26549281841793	F
4.487512142519860	M
5.204006687076800	M
5.511006459958390	M
5.2332453698043200	F
3.7612001156935600	M
4.536891345234800	M
4.465908118654580	F
5.872681011118020	M
4.634728988229640	M
4.1588830833596700	M
4.945207488773800	M
4.639571612705420	M
4.45898767581001	M
4.471638793363570	F
5.3908965478411300	M
4.98292145552874	F
5.017279836814920	F
3.8066624897703200	M
5.056245805348310	M
5.264760583019190	F
5.31762967758041	M
4.406719247264250	F
5.254365479018850	F
5.267858159063330	F
4.269697449699960	F
4.667205576907540	M
5.334649295795430	F
5.0689042022202300	F
5.280153395920370	M
4.498697941477580	M
5.872117789475420	F
5.420534999272290	F
5.0238805208462800	M
4.5217885770490400	M
4.83150862819882	M
5.170483995038150	F
5.660874973644920	F
4.955827057601260	F
4.672828834461910	M
4.83150862819882	M
5.338018733399590	M
4.59511985013459	M
4.930870325627390	M
5.554508771908450	F
5.065754593317340	F
4.8283137373023000	F
5.916202062607440	F
5.389528246601420	M
3.912023005428150	M
5.206202077640230	F
5.275048739608680	F
4.823502180305080	F
5.5310151306670600	M
4.515245478460110	M
4.628886712605410	F
4.638604962074330	M
3.4965075614664800	F
3.9318256327243300	F
4.45898767581001	M
4.165113633110310	F
4.48863636973214	M
5.8661847306812200	F
5.373888553395110	F
4.765586907394000	F
5.366443195595640	M
4.893352133481520	M
4.464758032271350	F
5.452753719852460	F
5.0238805208462800	F
5.111987788356540	M
5.046002437933550	F
4.007333185232470	F
5.7623657987551000	F
4.700480365792420	M
5.278114659230520	M
4.791649752930710	M
5.448890225027410	M
4.713127327493180	F
5.0238805208462800	M
5.535561042241030	M
4.411585436915430	M
3.9512437185814300	M
5.254365479018850	M
4.628886712605410	M
4.930870325627390	M
5.320078858329550	M
5.2171073111224900	F
4.769836807543330	M
5.10230248262208	F
5.031091302663640	M
4.823502180305080	F
5.313205979041790	M
4.564348191467840	M
5.014627315365790	M
4.6443908991413700	F
4.799090878625400	F
4.547541073151460	M
4.584967478670570	M
5.238567362142260	M
4.084294226368600	M
5.5134287461649800	M
5.211669559822360	M
4.8782461060505100	M
5.554508771908450	M
5.929722113272410	F
4.972587226458730	M
4.986342601527210	M
4.387014176184920	M
4.820281565605040	M
5.0132984115157400	F
5.093136515608000	F
5.1670690799380800	F
4.730921391293650	F
4.547541073151460	M
4.739701078945700	M
4.976733742420570	M
4.3694478524670200	M
4.2626798770413200	F
5.3986150878634000	M
4.6443908991413700	F
5.918625000931030	M
5.2574953720277800	F
5.356586274672010	M
5.058790335983300	M
5.018603463745430	M
4.8782461060505100	M
5.300814246746620	M
3.828641396489100	M
5.3442462984364400	M
5.093750200806760	F
5.989212012054690	M
4.958639998977880	M
3.8918202981106300	M
5.241217774507460	M
5.437644431769140	M
4.1588830833596700	M
4.761318868478020	F
5.049856007249540	F
5.290285194850770	F
4.51085950651685	M
5.577841251298350	M
4.430816798843310	F
4.969118613893320	M
4.93014804318357	F
4.343805421853680	M
5.262171919911680	F
4.885827643502910	F
4.584967478670570	M
5.303304908059080	F
5.788123623089950	F
4.248495242049360	F
6.091536100832200	F
5.285232126999380	M
4.709530201312330	M
4.143134726391530	F
4.465908118654580	M
5.422303346329030	F
4.119037174812470	F
4.536891345234800	F
4.014579593753240	M
4.143134726391530	F
5.5506312951620300	M
5.307772525318790	F
5.39544407727876	F
5.39544407727876	F
5.54087131138207	M
5.664348405410790	M
4.30406509320417	M
4.189654742026430	F
4.127134385045090	M
5.0238805208462800	F
5.319099905730570	F
4.885827643502910	F
4.890349128221750	M
5.019925341003350	F
4.672828834461910	M
4.174387269895640	M
4.837075242970870	M
4.8154311114712900	M
4.923623917106630	F
4.584967478670570	M
4.99991133073328	M
3.9318256327243300	F
5.161351511474880	M
4.5685062016165	F
4.3528552573736000	F
4.465908118654580	M
4.30406509320417	M
4.9344739331306900	F
5.4823042026610500	M
5.4680601411351300	M
4.787491742782050	F
4.5736795188967200	M
4.765586907394000	M
4.2626798770413200	F
4.972587226458730	M
5.055608659738990	M
5.961005339623270	M
5.077670695432410	F
3.6375861597263900	M
4.23410650459726	F
5.211669559822360	F
4.893352133481520	M
5.830121396699220	M
5.017279836814920	F
4.290459441148390	F
4.388257184424520	F
5.093136515608000	F
3.8066624897703200	F
5.108366782589590	M
4.976733742420570	F
5.272999558563750	F
4.343805421853680	F
5.212214667494630	F
4.911919321157100	M
5.568726110329360	M
5.10594547390058	M
5.28269598564508	M
5.0072963928307400	M
5.422303346329030	M
5.315174483614460	M
5.149817358229590	M
4.847331743138060	F
4.212127597878480	M
5.003946305945460	F
4.9344739331306900	M
4.59511985013459	M
4.697749367281190	M
5.310245937413310	F
5.2171073111224900	M
4.060443010546420	F
4.757032535297340	M
4.770684624465670	F
4.4355674016019100	M
5.869579359117860	F
5.768633446975820	M
4.844187086458590	F
4.757032535297340	F
5.79727281774354	F
3.828641396489100	F
4.290459441148390	F
5.026508643252550	M
4.04305126783455	M
4.915591745409360	M
5.114394528387110	F
4.127134385045090	F
5.457029057702860	M
4.060443010546420	F
5.447168313280390	M
3.9318256327243300	F
5.006627272698720	M
4.619073091157080	M
4.667205576907540	F
6.175659348283620	M
4.662495252607360	F
5.247024072160490	F
4.547541073151460	M
4.543294782270000	F
4.515245478460110	F
4.61512051684126	M
4.794963757620750	M
5.161351511474880	M
5.300814246746620	M
5.055608659738990	F
4.219507705176110	M
5.793013608384140	M
5.455321115357700	F
4.927253685157210	M
4.394449154672440	M
4.430816798843310	M
4.552823705615880	M
4.1666652238017300	F
4.667205576907540	M
5.488524417615980	F
4.37449836825309	M
5.367843429196650	M
3.58351893845611	F
5.681536865708880	M
5.629058928460270	F
5.023222409601730	F
4.007333185232470	F
4.958639998977880	M
4.330733340286330	F
5.083885755835850	F
4.52720864451838	M
3.091042453358320	M
5.426710581316440	F
4.5217885770490400	M
5.39544407727876	M
4.629862798578460	F
5.268373490174960	M
4.690430029938920	M
4.454347296253510	M
5.176149732573830	M
5.428028973069690	M
5.387014821309320	M
4.356708826689590	F
3.8501476017100600	F
4.481871969643600	F
5.1896179496247000	M
5.870426218730930	F
3.871201010907890	F
4.297285406218790	F
5.7506660605550500	F
4.859812404361670	F
5.557214087568060	F
3.9512437185814300	F
5.249127122357270	M
4.356708826689590	F
4.276666119016060	F
5.478135793123870	M
5.705114919889980	F
4.730921391293650	M
5.153291594497780	F
3.828641396489100	F
5.0369526024136300	F
3.912023005428150	F
4.68213122712422	M
4.0943445622221	M
4.5612182984589100	M
4.143134726391530	M
4.795790545596740	F
5.315174483614460	F
4.330733340286330	F
5.31762967758041	F
4.823502180305080	M
5.494706180553430	M
4.007333185232470	F
4.447346100794520	M
5.674696893761100	M
5.447168313280390	M
5.402226829938550	M
5.200704537681040	M
3.8501476017100600	F
4.68213122712422	M
4.609162207257630	M
3.8607297110406000	F
3.56953269648137	F
4.584967478670570	F
3.6888794541139400	F
5.541263545158430	M
5.446306244261490	M
4.958639998977880	F
4.718498871295090	F
4.9082333604781700	F
4.59511985013459	F
4.254193263164000	M
5.367843429196650	F
4.695924549256560	F
5.673495073717750	F
5.2877618526085200	M
4.648229675448540	F
4.74493212836325	F
5.506956231659360	M
4.04305126783455	M
5.184028220145910	M
5.429345628954440	M
4.852030263919620	F
5.121580188047980	M
5.152713392689250	M
4.8782461060505100	F
4.79081953287472	M
5.363168338867650	F
4.8178592793984400	M
4.770684624465670	F
5.878855602725330	M
4.599152113662530	M
5.120386158055380	M
5.1422481808981500	F
5.424950017481400	F
4.955827057601260	F
5.917818006939680	M
4.30406509320417	F
5.1440000061636800	M
5.1298987149230700	M
5.542830943598440	F
5.123368564083500	M
5.373192901193140	M
5.39544407727876	M
3.6109179126442200	F
4.897093252697130	F
5.075173815233830	F
5.244389024522480	F
5.259576538231610	F
4.6913478822291400	F
4.589040804058210	F
4.127134385045090	M
5.397710110426070	F
4.835487941050300	M
4.983606621708340	F
5.71042701737487	F
5.857933154483460	M
5.697429000684030	M
5.0369526024136300	M
5.075173815233830	F
5.011301738639420	F
5.071416766356120	M
4.59511985013459	M
4.807294370078230	F
5.007965065540380	F
4.657762636107260	M
4.23410650459726	F
4.648229675448540	M
4.885827643502910	M
4.30406509320417	M
3.828641396489100	F
4.955827057601260	M
5.413430173648540	M
4.558078578454240	M
4.660604892876190	F
4.823502180305080	F
4.399375273008500	F
5.198497031265830	M
4.599152113662530	M
5.396351106819400	M
5.176714544788790	M
4.704110133843000	M
5.4510384535657	F
5.176149732573830	M
3.871201010907890	F
4.855150391255860	M
5.531411248715420	M
4.067315889834180	M
4.890349128221750	M
4.394449154672440	F
4.532599493153260	M
5.329816033607410	M
4.07753744390572	F
4.844187086458590	F
4.709530201312330	F
4.430816798843310	M
4.29592393562047	F
4.739701078945700	M
4.330733340286330	M
5.6153154933338700	F
4.589040804058210	M
5.087596335232380	F
4.83150862819882	F
4.59511985013459	M
4.762173934797760	F
4.672828834461910	M
5.10230248262208	M
4.662495252607360	F
4.844187086458590	M
5.2332453698043200	F
5.1896179496247000	M
5.5698700570699300	F
4.724729421045730	F
5.186826990514670	F
5.493061443340550	F
3.8066624897703200	F
4.405498990859020	M
4.648229675448540	F
4.356708826689590	F
5.285232126999380	F
4.852030263919620	F
4.990432586778740	F
4.282206299391670	M
4.893352133481520	M
4.624972813284270	F
5.469746482175570	F
5.32544603393629	M
4.30406509320417	M
4.709530201312330	F
5.667809814197380	F
5.442417710521790	F
4.882801922586370	M
5.138148614395220	F
5.238567362142260	M
4.96563792816552	F
4.74493212836325	M
5.3981627015177500	F
5.8916442118257700	F
4.763881877142910	F
5.187385805840760	M
4.290459441148390	M
4.127134385045090	M
4.9082333604781700	M
4.290459441148390	F
5.159055299214530	M
4.816241156068030	F
3.6635616461296500	F
4.597138014290830	F
3.7376696182833700	F
4.609162207257630	F
4.875197323201150	M
5.4089638866351	F
5.170483995038150	M
4.1588830833596700	M
5.6065370902173700	M
5.44673737166631	F
4.515245478460110	M
4.634728988229640	F
5.4823042026610500	M
4.859812404361670	M
5.671259282950640	M
5.1951766076285200	F
5.108366782589590	M
5.046002437933550	M
4.619073091157080	M
5.538907831465970	F
4.532599493153260	M
5.272999558563750	M
5.625460507880730	M
5.305292980284460	F
5.176714544788790	M
5.697093486505410	F
5.2699178920263400	F
5.823045895483020	F
3.713572066704310	M
5.84759417668828	F
4.0943445622221	F
4.966335035199680	M
4.1588830833596700	F
4.993149979755240	M
5.617134667930530	M
4.882044059723270	F
5.021904886354490	M
5.186826990514670	M
5.008633291425580	F
5.506144213750350	F
5.206202077640230	F
4.774068722449910	F
4.9082333604781700	M
5.771441123130020	M
4.399375273008500	F
5.465525285531940	F
4.014579593753240	M
4.799090878625400	M
5.607271574275360	F
4.662495252607360	M
4.727387818712340	F
4.823502180305080	F
4.973279507552490	F
4.886582645426280	F
5.290285194850770	F
4.605170185988090	M
5.187385805840760	M
5.382198850528740	F
4.843399374720340	F
5.18122159467179	F
4.441474093317300	F
5.509793112994560	M
4.667205576907540	M
4.66814498514948	F
5.275048739608680	M
5.781977322241260	M
5.1440000061636800	F
6.098972754823270	M
5.2295030505476800	M
4.477336814478210	F
4.916324614625010	F
4.007333185232470	F
5.097424424168650	F
4.599152113662530	F
4.594109238628670	M
3.970291913552120	F
4.417635062141250	M
4.0943445622221	F
5.789654313730170	M
4.232656178019610	F
4.3694478524670200	F
5.497577977398910	F
5.455321115357700	M
4.820281565605040	M
4.543294782270000	M
5.1029105702054300	F
4.847331743138060	F
4.23410650459726	M
4.874433672915850	M
3.8501476017100600	F
5.214935757608990	F
4.174387269895640	M
5.5254529391317800	M
4.594109238628670	M
4.531523645819790	F
4.394449154672440	F
4.04305126783455	F
5.083885755835850	M
4.3425058765116000	M
4.02535169073515	M
4.882801922586370	M
5.329816033607410	F
5.705114919889980	F
4.8283137373023000	M
4.990432586778740	M
4.483002552013880	F
5.342812606434590	M
4.483002552013880	F
4.499809670330270	F
5.370172803648460	F
5.231108616854590	F
4.394449154672440	F
4.937347498326420	F
4.254193263164000	F
4.68213122712422	M
5.413430173648540	F
5.4116460518550400	F
4.990432586778740	F
5.084505142662710	M
4.770684624465670	F
5.1065513509260800	M
4.79081953287472	M
4.37449836825309	M
5.557214087568060	M
4.77912349311153	F
5.3908965478411300	M
4.793308128103490	F
5.3895282466014200	F
5.537727890326120	F
4.816241156068030	M
4.499809670330270	F
4.460144413937830	M
4.219507705176110	M
5.353752073436140	M
4.681204872264090	M
4.676560182074760	M
4.361823927356360	M
5.042779747422820	M
5.903725632799980	F
4.99991133073328	M
5.52823790214127	F
4.770684624465670	F
4.770684624465670	F
3.9219733362813100	M
4.718498871295090	F
4.545420181582320	F
4.430816798843310	F
4.882801922586370	F
4.5217885770490400	F
4.31748811353631	M
5.413430173648540	F
4.695010889987880	F
5.077670695432410	F
4.77912349311153	F
4.653960350157520	F
4.5217885770490400	F
4.859812404361670	M
4.465908118654580	F
5.43153621033426	F
5.026508643252550	M
4.548599834499700	F
3.784189633918260	M
4.007333185232470	F
4.713127327493180	F
4.1666652238017300	M
5.846438775057730	F
5.452753719852460	F
4.310799125385510	F
6.045952732392050	M
5.278114659230520	F
4.882044059723270	F
4.2626798770413200	F
5.440250862436700	F
3.970291913552120	F
5.710758088392630	M
4.51085950651685	F
5.049214776063730	F
4.394449154672440	F
4.804021044733260	F
5.083885755835850	M
4.90527477843843	F
5.230573714461520	F
4.127134385045090	F
5.10230248262208	F
3.7376696182833700	M
3.8066624897703200	F
4.787491742782050	F
4.882801922586370	M
5.8794150432993600	M
4.679349584162340	M
4.874433672915850	M
4.944495491591710	F
4.52720864451838	F
4.034240638152400	F
4.578826210648490	M
5.225208894727400	F
4.430816798843310	F
4.79081953287472	F
4.532599493153260	M
4.90453376321371	M
4.619073091157080	M
5.138148614395220	F
4.68213122712422	F
4.79081953287472	F
5.178407069875480	F
5.10594547390058	F
5.671947751136180	F
4.564348191467840	F
5.692384429703830	M
5.0651234793803300	M
5.043425116919250	F
4.117409835153100	M
4.3694478524670200	F
5.278114659230520	F
5.440250862436700	M
5.087596335232380	M
5.432411101028740	F
5.753841674528940	F
4.584967478670570	M
5.549465114271840	M
5.5583712718823400	F
4.736198448394500	M
5.372496764722290	F
4.552823705615880	M
4.983606621708340	F
3.9512437185814300	M
4.578826210648490	M
4.653960350157520	M
4.204692619390970	F
5.334649295795430	M
4.955827057601260	F
5.117993812416760	M
4.382026634673880	F
6.057720342885050	F
4.989752083179830	F
4.940927881671440	F
5.59879226079857	M
4.68213122712422	F
3.4965075614664800	F
4.628886712605410	M
5.111987788356540	M
4.59511985013459	F
5.238567362142260	M
5.096201182425900	M
5.372496764722290	F
5.367843429196650	M
5.275048739608680	F
4.757032535297340	F
4.330733340286330	F
3.9415818076696900	F
4.762173934797760	F
4.7535901911063600	F
4.356708826689590	F
4.442651256490320	M
4.553876891600540	M
5.834518296645260	F
4.979488565099420	F
5.126935749792420	M
4.628886712605410	F
4.204692619390970	F
4.962844630259910	F
4.382026634673880	F
6.067383378665670	M
3.7013019741124900	M
5.243861180751980	M
5.718342625987530	F
5.1670690799380800	M
5.273255935952670	F
4.127134385045090	F
5.293304824724490	F
4.648229675448540	F
4.951592753462470	M
4.02535169073515	F
4.628886712605410	F
5.587623120115920	F
4.085976312551580	M
4.543294782270000	M
4.553876891600540	M
5.249127122357260	M
5.902633333401370	F
4.875197323201150	F
5.367843429196650	F
4.356708826689590	M
4.676560182074760	F
5.749392985908250	M
5.592478405097530	F
5.838895948463380	F
4.839451481712760	M
5.588745664667840	M
4.3694478524670200	F
3.970291913552120	F
5.132262782217950	M
5.529825834193880	M
4.418840607796600	M
5.077670695432410	F
4.844187086458590	F
5.756374924775370	F
4.276666119016060	M
4.782479200958500	M
4.804021044733260	F
5.093136515608000	M
4.276666119016060	M
5.448460024977760	M
5.43415858945945	M
4.774068722449910	M
5.114394528387110	M
4.844187086458590	F
4.765586907394000	M
5.152713392689250	M
4.605170185988090	F
4.290459441148390	M
4.289088639014610	M
4.605170185988090	F
4.324132656254980	F
4.937347498326420	F
4.143134726391530	F
5.2225156531317500	M
5.53338948872752	F
4.02535169073515	F
4.718498871295090	F
4.110873864173310	M
4.532599493153260	F
4.599152113662530	M
5.3230099791384100	M
4.477336814478210	M
5.016617365773800	M
4.48863636973214	M
5.583496308781700	M
4.574710978503380	M
4.729156165769080	M
5.0132984115157400	M
5.000584958242750	F
5.200704537681040	M
4.765586907394000	M
5.290285194850770	F
4.948050418904640	F
4.695010889987880	F
5.723911845951370	M
4.477336814478210	M
5.476463551931510	M
4.219507705176110	F
5.437644431769140	M
5.111987788356540	M
4.375757021660290	F
4.477336814478210	F
4.7535901911063600	F
5.0682750735426700	F
4.578826210648490	M
4.8283137373023000	F
5.247024072160490	F
4.970507503005480	F
5.267858159063330	M
4.839451481712760	F
5.280153395920370	M
4.110873864173310	F
4.855150391255860	M
3.9415818076696900	M
4.110873864173310	F
4.51085950651685	M
5.74652262833236	F
4.07753744390572	F
5.5053315359323600	M
4.248495242049360	F
4.6913478822291400	M
4.7664383335842100	F
4.430816798843310	F
4.885827643502910	M
4.969813299576000	F
4.757032535297340	F
4.454347296253510	F
4.532599493153260	M
4.283586561860630	F
5.635146682266060	M
5.149817358229590	M
4.865224091322400	F
4.795790545596740	M
5.126342101808230	M
4.219507705176110	F
5.8667513029343400	M
4.219507705176110	M
5.426710581316440	M
5.446952865687190	M
5.420534999272290	F
5.162497643405500	M
5.497168225293200	M
4.476199804691130	M
4.504244267398130	F
5.267342562248610	M
5.399971020274540	M
4.330733340286330	M
5.210032451680470	M
5.426710581316440	F
5.285232126999380	M
5.006627272698720	M
4.447346100794520	F
5.0330488889331600	F
5.072043922224900	F
3.970291913552120	F
3.9512437185814300	M
4.657762636107260	M
5.9417489548620500	M
5.694068782468560	M
5.949078830611540	M
5.756374924775370	M
4.955827057601260	F
3.8501476017100600	M
3.6375861597263900	F
4.2626798770413200	M
5.164214382024560	M
5.263208189434470	M
4.958639998977880	M
4.969813299576000	M
5.1089711948171200	F
4.007333185232470	M
4.578826210648490	M
4.74493212836325	M
5.393627546352360	M
5.062595033026970	F
4.93014804318357	M
5.298317366548040	F
4.548599834499700	F
4.657762636107260	M
5.754792395563950	F
3.8918202981106300	M
5.238567362142260	F
4.972587226458730	M
5.521060837840910	M
4.782479200958500	F
4.739701078945700	M
5.327876168789580	M
4.848116364598480	F
5.911067610035950	F
5.267858159063330	M
4.436751534363130	M
4.067315889834180	F
4.31748811353631	F
4.6491870714048700	F
3.784189633918260	F
4.515245478460110	M
5.721622392784530	M
4.620058798481840	F
4.757032535297340	F
4.61512051684126	F
5.4116460518550400	F
5.417876601605680	F
4.619073091157080	F
5.559141984829940	F
4.429625613473160	M
4.085976312551580	F
5.490589254195160	F
5.1065513509260800	F
5.120386158055380	M
4.387014176184920	F
5.720639591722620	F
5.455748374496870	M
4.795790545596740	F
5.214935757608990	M
4.6491870714048700	M
5.238567362142260	F
4.23410650459726	M
5.049856007249540	F
5.358941988364470	F
4.515245478460110	F
5.2278949022514900	M
4.393213824064450	M
4.394449154672440	M
5.4089638866351	M
4.290459441148390	F
4.927253685157210	M
4.763881877142910	F
5.15675380222625	F
5.778889947143010	M
4.820281565605040	M
5.017279836814920	F
5.66608060747219	M
4.993149979755240	F
5.653891705042740	M
4.948759890378170	M
4.951592753462470	F
5.803326104992460	F
5.026508643252550	F
5.049856007249540	F
5.2699178920263400	F
4.958639998977880	F
5.214935757608990	M
4.060443010546420	M
5.3442462984364400	M
3.7376696182833700	M
5.59879226079857	M
4.442651256490320	F
4.832305758571840	F
4.007333185232470	M
5.883322388488280	M
4.219507705176110	M
4.498697941477580	M
5.367843429196650	F
5.720311776607410	M
4.920710586568270	F
5.581238121898110	M
4.948759890378170	F
5.173604122374400	M
5.332718793265370	M
5.332718793265370	F
4.282206299391670	M
4.1588830833596700	F
5.4988062272974400	M
4.499809670330270	F
4.110873864173310	F
5.963579343618450	F
4.464758032271350	F
4.839451481712760	M
5.087596335232380	F
5.117993812416760	F
5.0869788606835900	M
5.478135793123870	M
5.122176668829160	M
4.727387818712340	F
5.461286194826180	M
4.787491742782050	F
4.774912960575190	M
5.489350863944010	M
5.0369526024136300	F
3.58351893845611	F
4.917788743729900	M
4.662495252607360	M
3.7612001156935600	F
4.5217885770490400	F
4.860587297852600	F
5.146912912388800	F
4.770684624465670	M
4.729156165769080	M
4.204692619390970	M
4.117409835153100	M
4.672828834461910	M
5.3230099791384100	M
5.5254529391317800	F
5.243861180751980	M
5.6369301676683600	M
4.605170185988090	F
5.318119993844220	F
5.120386158055380	F
5.050496827521390	F
4.605170185988090	M
4.536891345234800	M
4.672828834461910	F
5.478135793123870	F
5.204006687076800	M
4.945207488773800	F
5.039546637590680	M
4.638604962074330	M
5.155601064346440	M
4.8154311114712900	M
4.662495252607360	M
5.081404364984460	F
4.30406509320417	M
5.259576538231610	F
4.859812404361670	M
4.944495491591710	M
5.501258210544730	M
5.293304824724490	F
4.709530201312330	F
5.68833037009728	M
4.394449154672440	F
5.476881874464280	F
4.481871969643600	M
5.044070070182490	M
3.901972669574650	F
5.912691865942590	M
4.94306997460049	M
5.292802185859930	M
5.10594547390058	F
5.0651234793803300	F
5.3003153692107100	M
5.657389435086490	M
5.049214776063730	F
5.89729122084072	F
4.83150862819882	M
4.310799125385510	M
5.909169304381150	M
4.574710978503380	F
4.3294166844015800	F
4.844187086458590	F
4.290459441148390	F
4.515245478460110	M
4.989752083179830	F
5.417876601605680	M
4.335982696172480	F
3.901972669574650	F
5.837438859468870	M
5.566051801190120	M
5.757323241584230	M
4.722063937459590	M
4.8154311114712900	M
4.3694478524670200	F
4.07753744390572	M
5.0369526024136300	F
4.782479200958500	M
5.786897381366710	F
5.052416828111210	F
4.110873864173310	F
4.847331743138060	F
4.189654742026430	F
3.912023005428150	F
4.9344739331306900	M
5.5909869805108600	F
4.713127327493180	F
4.68213122712422	F
4.969813299576000	F
5.308762624409580	F
5.087596335232380	F
5.881649681100780	M
5.721622392784530	M
4.499809670330270	F
4.676560182074760	M
5.432411101028740	M
4.897839799950910	F
6.068425588244110	M
5.1440000061636800	F
5.051137237405590	M
4.795790545596740	F
5.2332453698043200	F
3.9318256327243300	F
4.578826210648490	F
5.053694783556700	F
3.6635616461296500	F
5.096201182425900	M
5.19295685089021	M
4.648229675448540	M
5.753841674528940	F
4.436751534363130	F
4.282206299391670	M
5.370172803648460	M
5.026508643252550	M
5.681536865708880	M
4.912654885736050	F
3.6888794541139400	M
4.653960350157520	F
4.204692619390970	F
4.787491742782050	M
4.8496837630384900	F
5.129306823813760	M
5.005287687769660	F
4.543294782270000	F
4.07753744390572	M
3.784189633918260	F
4.6443908991413700	F
4.915591745409360	M
4.1588830833596700	M
5.259576538231610	M
4.986342601527210	M
5.461286194826180	M
4.189654742026430	F
5.490589254195160	M
5.108366782589590	M
4.375757021660290	M
4.589040804058210	F
5.662960480135950	F
5.081404364984460	F
4.787491742782050	F
4.714472920878540	F
5.111987788356540	M
4.212127597878480	F
4.248495242049360	M
4.736198448394500	F
5.571773731735840	F
4.143134726391530	F
5.652839995918630	F
5.156177599386910	M
5.5254529391317800	F
4.356708826689590	M
4.30406509320417	M
4.763881877142910	M
3.9889840465642700	F
4.1588830833596700	M
5.337538079701320	M
4.537961436294640	F
4.034240638152400	F
5.0689042022202300	M
4.783316371371570	F
4.657762636107260	M
4.672828834461910	M
5.161351511474880	M
4.681204872264090	M
5.172754143572690	F
5.384495062789090	M
4.66814498514948	F
4.851248708584800	M
4.976733742420570	F
4.189654742026430	F
4.885827643502910	F
4.897839799950910	F
5.3757412635128400	M
5.32544603393629	F
5.283711214158670	M
3.6635616461296500	M
4.839451481712760	F
5.081404364984460	M
4.770684624465670	F
4.772378104972000	F
3.7612001156935600	F
5.596197263976260	F
4.885827643502910	F
5.44198471636045	F
4.2626798770413200	F
5.515040350059320	F
5.869579359117860	M
4.599152113662530	F
5.088830141681310	M
5.785055194784940	F
4.624972813284270	F
5.4258306868470000	F
5.082025290182930	M
4.795790545596740	F
4.962844630259910	M
4.406719247264250	F
4.442651256490320	F
5.200704537681040	M
5.34185566856252	M
5.849612922867740	F
4.07753744390572	M
5.026508643252550	M
4.5591262474866800	M
5.272999558563750	F
3.784189633918260	M
5.1670690799380800	M
4.0943445622221	M
5.333201768401540	M
5.149817358229590	F
5.268373490174960	F
5.356586274672010	F
4.394449154672440	F
5.247024072160490	F
5.1670690799380800	M
4.68213122712422	F
4.382026634673880	F
4.865224091322400	F
4.282206299391670	M
3.6109179126442200	M
4.663439094112070	M
4.375757021660290	F
4.624972813284270	F
5.342334251964810	M
5.2225156531317500	M
4.690430029938920	F
4.269697449699960	F
4.532599493153260	F
5.0106352940962600	M
4.5685062016165	F
4.915591745409360	F
4.722953221644480	M
4.2626798770413200	M
4.7535901911063600	F
5.0238805208462800	F
4.885827643502910	M
4.893352133481520	F
3.8918202981106300	M
4.847331743138060	M
5.046002437933550	F
5.3981627015177500	F
5.230573714461520	M
4.663439094112070	M
4.77912349311153	M
4.7535901911063600	F
5.176149732573830	F
4.23410650459726	F
4.969118613893320	M
4.900820428089050	F
5.2171073111224900	M
5.649326288860140	F
5.071416766356120	M
4.676560182074760	F
4.713127327493180	M
4.748404354074000	F
4.37449836825309	M
5.805436128382700	F
5.295312857527740	F
5.911067610035950	F
5.108366782589590	M
5.53338948872752	F
4.553876891600540	M
5.117993812416760	M
4.74493212836325	F
5.542830943598440	F
4.61512051684126	M
4.3694478524670200	F
5.621849091893520	F
5.170483995038150	M
3.9889840465642700	F
5.315174483614460	F
4.394449154672440	F
5.351384087484730	F
5.8009091853869200	F
5.097424424168650	M
5.081404364984460	M
4.204692619390970	M
5.393627546352360	F
5.529825834193870	F
5.730099782973570	F
4.543294782270000	M
4.476199804691130	F
4.30406509320417	F
4.382026634673880	F
4.919980925828130	F
4.751000634199630	F
5.525054453372380	F
4.119037174812470	M
4.143134726391530	F
4.9621450849358200	M
4.060443010546420	F
5.394081988532420	F
4.704110133843000	M
4.219507705176110	F
5.784132827309860	M
4.893352133481520	F
4.174387269895640	F
5.2332453698043200	M
4.634728988229640	F
4.925077405734610	F
4.99991133073328	M
5.69035945432406	M
5.254365479018850	M
5.517452896464710	F
5.308267697401210	F
4.804021044733260	M
4.774068722449910	F
4.812997033190410	F
4.68213122712422	F
5.026508643252550	F
5.465525285531940	M
3.912023005428150	F
5.277604324950500	M
4.915591745409360	M
4.851248708584800	M
4.986342601527210	M
4.2626798770413200	M
4.718498871295090	M
5.677096209393700	M
4.605170185988090	F
4.77912349311153	M
4.620058798481840	M
5.5093883366279800	F
5.627800953633570	F
4.411585436915430	M
4.844187086458590	F
5.749711406544600	F
5.806339062981290	M
4.61512051684126	F
4.969813299576000	F
5.581238121898110	F
4.52720864451838	F
4.007333185232470	M
4.900820428089050	M
4.667205576907540	M
4.653007515402250	F
5.08821342874163	M
4.897839799950910	M
4.406719247264250	F
4.127134385045090	M
4.927253685157210	M
5.32544603393629	F
4.824305715904760	M
4.762173934797760	F
4.6443908991413700	M
5.3442462984364400	M
4.61015772749913	F
5.120386158055380	F
4.722953221644480	F
4.485259889315530	F
4.471638793363570	F
5.030437921392440	M
4.4331949212482800	M
6.013470627370600	M
5.155601064346440	F
5.122176668829160	M
4.29592393562047	M
5.10230248262208	M
4.335982696172480	M
4.787491742782050	F
4.851248708584800	F
5.200704537681040	M
5.08821342874163	M
4.110873864173310	F
5.135210028677890	F
5.407620101438490	M
4.504244267398130	F
4.816241156068030	F
5.206750173022550	M
3.7612001156935600	F
5.019925341003350	M
5.10230248262208	M
4.969813299576000	F
5.483135803540580	M
5.220355825078320	F
4.99991133073328	M
4.835487941050300	M
4.870606649492550	M
4.855150391255860	F
5.710758088392630	F
3.4965075614664800	M
4.3134800921387700	F
5.285232126999380	M
4.823502180305080	M
5.798183150077690	F
4.2626798770413200	M
3.6375861597263900	M
5.812337881210550	F
6.226536669287470	M
5.501258210544730	M
4.553876891600540	M
4.07753744390572	F
4.465908118654580	M
4.919980925828130	M
4.394449154672440	M
5.315174483614460	F
6.219396615153990	M
4.740574822994300	F
5.218191322068750	F
5.324959297494460	F
4.52720864451838	F
4.31748811353631	F
4.210645017918260	F
5.448460024977760	M
5.681536865708880	M
4.2626798770413200	F
5.353752073436140	F
5.589493328254070	M
5.120386158055380	F
4.330733340286330	F
4.832305758571840	F
5.5649034757050800	M
4.180522258463150	M
5.265794174842480	F
4.204692619390970	F
4.536891345234800	M
3.8501476017100600	F
5.470167623474700	M
4.978112102390700	M
5.259576538231610	F
5.584998938666230	M
4.852030263919620	F
3.912023005428150	F
4.90527477843843	M
4.634728988229640	M
4.68213122712422	F
5.10230248262208	M
4.411585436915430	M
4.51085950651685	M
5.877735781779640	F
5.509793112994560	F
4.4272389774954300	M
5.214392131610280	F
6.013470627370600	M
5.349010480863560	M
4.481871969643600	M
4.9344739331306900	F
4.219507705176110	M
5.575949103146320	F
5.486455308663430	F
5.019925341003350	F
5.308267697401210	F
5.062595033026970	F
5.582367852765770	M
5.003946305945460	M
5.572534188046250	F
5.356586274672010	F
5.141078590121550	M
5.315174483614460	F
5.616771097666570	F
5.517854422268140	F
4.799090878625400	M
4.782479200958500	F
5.017279836814920	F
5.3003153692107100	F
5.389071729816500	M
5.19794439240125	F
5.521460917862250	F
4.765586907394000	M
4.189654742026430	F
5.1670690799380800	F
5.025195445427590	M
4.774912960575190	F
5.774240938304760	M
4.6443908991413700	M
4.442651256490320	M
5.2284312390838700	M
4.740574822994300	F
4.609162207257630	M
4.268297869345540	M
5.365976015021850	M
4.93014804318357	F
5.1670690799380800	F
4.579852378003800	F
3.9512437185814300	F
4.574710978503380	F
4.335982696172480	M
5.422303346329030	M
4.248495242049360	M
4.37449836825309	F
4.356708826689590	F
3.4011973816621600	F
4.547541073151460	M
4.309455941839050	M
4.02535169073515	M
5.523059639225940	M
5.2225156531317500	M
5.821269170111870	F
4.979488565099420	F
4.61512051684126	F
5.810841546949610	F
4.882801922586370	M
4.248495242049360	F
4.901564199041890	F
5.4680601411351300	F
5.657389435086490	M
4.74493212836325	F
4.8154311114712900	F
5.942799375126700	M
4.483002552013880	M
5.6369301676683600	F
4.983606621708340	M
4.430816798843310	M
4.59511985013459	F
5.624378451868930	F
4.477336814478210	M
4.835487941050300	F
4.7535901911063600	M
4.7535901911063600	M
5.511006459958390	F
5.030437921392440	M
4.695010889987880	M
5.063860055333550	M
4.704110133843000	F
5.254365479018850	F
5.130490255904540	M
5.660874973644920	F
4.45898767581001	M
5.172754143572690	F
4.564348191467840	F
5.900992643943910	F
5.017279836814920	F
4.45898767581001	F
5.2171073111224900	F
5.452753719852460	M
4.609162207257630	F
5.099866427824200	F
4.2626798770413200	M
5.337538079701320	F
4.0943445622221	F
4.61512051684126	M
5.394536224288580	M
4.799090878625400	F
5.0369526024136300	F
4.709530201312330	F
4.589040804058210	M
5.296315363877360	M
5.052416828111210	M
4.477336814478210	M
4.882044059723270	F
4.604169685654510	F
5.448460024977760	F
4.3489867805956800	M
4.77912349311153	F
4.563305981889390	M
4.812184355372420	F
4.2626798770413200	M
4.676560182074760	M
4.130354999745130	M
5.200704537681040	F
5.126342101808230	M
4.375757021660290	F
4.820281565605040	M
3.871201010907890	F
4.543294782270000	F
4.83150862819882	M
5.117993812416760	M
4.300002799195290	M
4.51085950651685	M
5.149817358229590	M
4.505349850705880	M
4.29592393562047	F
4.839451481712760	F
4.9344739331306900	M
4.847331743138060	F
5.320078858329550	F
3.6109179126442200	F
5.046002437933550	F
5.459159891664870	F
4.653960350157520	M
4.382026634673880	F
5.117993812416760	F
4.37449836825309	M
4.787491742782050	M
5.64685932725658	F
5.123368564083500	M
4.430816798843310	F
4.709530201312330	M
5.164214382024560	F
4.718498871295090	F
4.739701078945700	F
4.460144413937830	F
4.447346100794520	F
5.356586274672010	M
4.394449154672440	M
4.454347296253510	F
5.176714544788790	F
5.768633446975820	M
4.532599493153260	F
4.5217885770490400	F
4.382026634673880	F
3.9889840465642700	F
4.7535901911063600	F
4.204692619390970	M
4.447346100794520	M
5.556441886757490	F
5.056245805348310	F
4.820281565605040	M
5.288267030694540	F
5.0106352940962600	M
4.74493212836325	F
4.51085950651685	F
4.709530201312330	F
6.007337896264270	M
4.915591745409360	F
5.562218910334410	F
5.732369931508110	M
4.730921391293650	F
5.375278407684170	F
5.356114465274250	F
4.979488565099420	F
4.505349850705880	F
5.218732887205190	F
5.486455308663430	F
5.375278407684170	F
5.220355825078320	M
4.874433672915850	F
4.866764923676550	M
4.859812404361670	F
4.7535901911063600	M
5.351384087484730	M
4.804021044733260	M
5.123963979403260	M
4.29592393562047	F
4.45318382899021	M
5.8944028342648500	F
4.83150862819882	M
4.762173934797760	F
5.026508643252550	F
4.951592753462470	F
4.98292145552874	M
3.6888794541139400	M
4.8782461060505100	M
5.785055194784940	F
3.970291913552120	F
4.875197323201150	F
5.25227342804663	F
5.743323649276730	F
4.787491742782050	F
4.763881877142910	M
5.4165447479126900	F
5.1670690799380800	M
5.381738974687110	M
4.812184355372420	M
4.32280727501391	F
5.065754593317340	F
4.812184355372420	F
5.863347044327540	M
5.493472881322080	M
4.609162207257630	M
5.572154032177770	F
4.951592753462470	F
4.634728988229640	F
4.61512051684126	F
4.638604962074330	F
4.268297869345540	M
4.844187086458590	F
5.231108616854590	M
5.781052110147500	F
4.885827643502910	F
5.25227342804663	F
5.8114403493627100	M
4.540098189244380	F
5.075173815233830	F
4.74493212836325	F
5.611667185748400	F
4.060443010546420	M
4.709530201312330	M
4.552823705615880	M
5.922650231107620	M
5.2390980068880700	F
4.523960130562550	F
5.2652775124698400	M
5.6240175061873400	M
5.4116460518550400	F
3.828641396489100	F
5.632644446822860	M
4.915591745409360	F
5.6503816979290900	F
4.807294370078230	F
4.890349128221750	F
4.143134726391530	M
5.342334251964810	F
4.248495242049360	F
4.127134385045090	M
4.361823927356360	M
4.709530201312330	M
4.648229675448540	M
4.83150862819882	M
4.976733742420570	F
4.740574822994300	F
4.0943445622221	F
4.727387818712340	F
4.68213122712422	M
4.955827057601260	F
5.765191102784840	M
4.584967478670570	M
5.026508643252550	F
5.562218910334410	F
5.476881874464280	F
4.5217885770490400	F
5.000584958242750	M
5.43851399704132	M
4.653960350157520	F
4.844187086458590	F
4.8283137373023000	F
5.285232126999380	F
4.979488565099420	F
5.5626028611934200	M
4.672828834461910	M
5.292802185859930	M
5.093750200806760	M
5.10594547390058	F
4.465908118654580	F
5.108366782589590	M
4.634728988229640	F
5.176149732573830	F
5.631211781821370	M
4.900820428089050	F
4.499809670330270	F
5.0271645960474700	F
4.628886712605410	M
4.626931677769600	F
4.219507705176110	M
3.5553480614894100	F
4.996536369716750	M
5.444147814759580	M
4.863680881139590	M
4.356708826689590	F
5.639777144680290	M
4.300002799195290	M
5.087596335232380	F
6.028278520230700	F
4.007333185232470	M
4.859812404361670	F
4.127134385045090	F
5.1440000061636800	M
5.146912912388800	M
4.79081953287472	M
4.59511985013459	M
4.547541073151460	M
4.958639998977880	M
4.454347296253510	F
4.648229675448540	F
4.855150391255860	F
4.536891345234800	M
4.143134726391530	F
4.8496837630384900	M
5.494706180553430	M
3.970291913552120	F
3.8066624897703200	F
5.046002437933550	M
3.417726683613370	F
5.293304824724490	M
5.178407069875480	M
4.3694478524670200	F
4.2626798770413200	F
3.7376696182833700	F
4.605170185988090	M
4.941642422609300	M
5.757007235893500	M
5.084505142662710	M
4.6491870714048700	M
5.598421958998380	F
4.926528784799260	M
5.404477562376430	F
5.056245805348310	F
4.269697449699960	F
4.653960350157520	M
4.648229675448540	F
4.0943445622221	F
4.955827057601260	M
4.98292145552874	M
5.10594547390058	M
5.006627272698720	M
4.9082333604781700	M
4.893352133481520	M
5.697429000684030	M
4.871373226762750	M
5.8289456176102100	M
4.657762636107260	M
5.108366782589590	F
4.330733340286330	M
5.515040350059320	F
4.547541073151460	F
4.290459441148390	M
4.532599493153260	M
4.1666652238017300	M
4.990432586778740	M
5.135798437050260	F
4.96563792816552	M
4.189654742026430	F
4.951592753462470	M
5.3895282466014200	F
5.5698700570699300	M
5.1670690799380800	F
4.430816798843310	M
5.363168338867650	F
5.132262782217950	F
5.660874973644920	M
3.9512437185814300	F
4.735320870453140	M
4.955827057601260	F
5.099866427824200	M
5.153291594497780	F
5.5134287461649800	F
4.653960350157520	F
4.739701078945700	M
4.477336814478210	M
5.771441123130020	M
4.648229675448540	M
5.627261336748460	M
4.574710978503380	F
4.02535169073515	F
4.875197323201150	M
4.599152113662530	F
4.739701078945700	F
5.249652194566760	F
4.578826210648490	F
4.594109238628670	M
4.143134726391530	M
4.516338972281480	F
4.787491742782050	M
4.537961436294640	M
4.973279507552490	M
5.841803772553580	F
4.709530201312330	F
4.558078578454240	M
5.292802185859930	F
5.806339062981290	F
5.363168338867650	F
5.077670695432410	M
5.006627272698720	M
4.890349128221750	F
5.3831179682405000	M
4.96563792816552	M
5.511814540810440	M
5.283711214158670	M
4.31748811353631	F
5.318119993844220	F
5.272999558563750	F
6.020780601442040	M
5.878015854600400	F
5.976350909297930	M
5.161351511474880	M
3.912023005428150	M
5.177279038170980	F
4.870606649492550	M
4.676560182074760	M
4.704110133843000	F
4.657762636107260	M
5.420977379283920	F
5.149817358229590	M
5.4289069362516400	F
5.594711379601840	F
5.1065513509260800	M
5.32593253358101	M
4.986342601527210	M
4.765586907394000	F
5.10230248262208	M
4.460144413937830	F
4.839451481712760	F
5.356114465274250	M
4.454347296253510	M
5.170483995038150	M
5.262690188904890	F
4.616110126026430	F
5.502889532276810	M
5.123963979403260	F
5.519058033245940	F
4.430816798843310	M
5.019925341003350	F
4.7318028369214600	M
4.481871969643600	M
4.276666119016060	F
4.6913478822291400	F
5.7506660605550500	M
5.3908965478411300	M
4.969813299576000	M
4.219507705176110	F
5.5310151306670600	M
5.724891437866440	F
4.890349128221750	F
5.502889532276810	M
5.207845463383960	M
4.7535901911063600	M
4.174387269895640	F
4.805659046737500	F
4.885827643502910	M
5.678122727875620	F
5.209486152841420	M
5.039546637590680	M
4.821893169499380	F
4.722953221644480	F
4.812184355372420	F
5.2663105704129500	M
5.942799375126700	F
5.969730054961980	M
5.313698468586340	M
5.488937726156690	F
4.915591745409360	M
5.108366782589590	M
5.664348405410790	M
4.418840607796600	F
4.823502180305080	M
4.77912349311153	F
4.748404354074000	M
4.690430029938920	F
3.828641396489100	F
4.356708826689590	F
4.944495491591710	M
5.564520407322690	F
4.174387269895640	F
4.30406509320417	F
4.498697941477580	M
4.893352133481520	M
4.804021044733260	F
5.897428555181390	M
5.9351587108968900	M
5.081404364984460	F
5.0651234793803300	F
5.2225156531317500	M
4.060443010546420	F
4.93014804318357	F
5.513831890697760	M
5.295312857527740	F
4.953006181259620	M
5.927192657087840	M
5.664348405410790	M
4.481871969643600	M
4.900820428089050	M
4.579852378003800	M
4.794963757620750	M
4.667205576907540	M
3.784189633918260	F
4.885827643502910	F
3.784189633918260	F
5.263208189434470	M
4.893352133481520	F
5.513025439041150	F
5.527045296156150	F
4.979488565099420	F
4.239886867512760	M
4.843399374720340	M
5.28269598564508	F
5.869579359117860	M
4.605170185988090	F
5.030437921392440	F
5.058790335983300	M
4.9344739331306900	F
5.840932312803440	M
5.435467204695270	M
5.132262782217950	F
5.297817241506360	M
4.762173934797760	M
5.138148614395220	M
5.473949935191200	F
4.847331743138060	M
4.749270529961850	F
4.31748811353631	F
5.785976712282190	F
3.912023005428150	F
5.083885755835850	M
4.574710978503380	F
5.3981627015177500	F
5.254365479018850	F
5.625460507880730	F
4.634728988229640	F
5.1298987149230700	F
4.174387269895640	F
4.638604962074330	F
4.14946386144318	M
5.741399338227510	F
4.68213122712422	F
4.219507705176110	F
4.0943445622221	M
5.88638177065483	M
4.007333185232470	F
5.622572419230660	F
4.418840607796600	M
5.583872177983640	F
4.993149979755240	F
4.685828089005550	M
4.07753744390572	F
5.451896454476340	F
5.2332453698043200	M
4.736198448394500	F
4.406719247264250	M
5.290285194850770	F
4.93014804318357	F
4.79081953287472	F
5.147494476813450	M
4.681204872264090	F
5.603593747400770	M
5.233778845410470	F
3.8918202981106300	F
5.4013251166222700	F
4.599152113662530	F
5.6131281063880700	M
4.699570861409580	M
5.249652194566760	F
4.127134385045090	M
4.007333185232470	F
5.771441123130020	M
3.5553480614894100	M
4.454347296253510	F
4.30406509320417	F
4.820281565605040	M
4.283586561860630	F
4.526126978647640	M
4.944495491591710	M
5.835103091983560	M
5.450609176890300	M
4.969813299576000	F
5.149817358229590	F
4.972587226458730	M
5.093136515608000	M
4.8629083820668	F
5.349010480863560	F
5.339459309879210	M
4.7086288943563200	F
5.579729825986220	M
4.976733742420570	F
4.499809670330270	F
5.164214382024560	M
4.812184355372420	F
4.387014176184920	M
4.6839813664123800	M
5.772686453303410	F
5.625460507880730	M
5.356586274672010	M
5.087596335232380	F
5.126342101808230	F
5.588745664667840	F
5.552959584921620	M
5.841803772553580	M
5.275048739608680	F
5.198497031265830	F
4.795790545596740	M
4.979488565099420	F
5.2225156531317500	F
4.5217885770490400	F
5.052416828111210	F
4.897093252697130	M
4.638604962074330	F
5.056245805348310	F
5.399971020274540	M
5.501258210544730	F
4.628886712605410	F
4.513054897080290	M
5.303802296778610	M
4.976733742420570	F
5.697429000684030	M
5.1670690799380800	M
4.880526608749240	F
4.990432586778740	F
3.8501476017100600	F
4.356708826689590	F
5.181783550292090	M
5.358471289367780	F
5.114394528387110	M
4.955122584166000	F
4.37197629882038	F
5.772686453303410	F
5.372496764722290	M
5.782285536144150	F
4.96563792816552	F
5.0238805208462800	F
5.249127122357270	M
5.493472881322080	F
5.2332453698043200	F
4.540098189244380	F
5.62040086571715	M
5.66988092298052	F
5.657389435086490	M
4.770684624465670	M
5.351858133476070	F
4.807294370078230	M
4.477336814478210	M
5.049856007249540	M
5.441118165179710	F
5.843834230103960	F
4.972587226458730	M
5.583496308781700	F
4.93014804318357	F
4.007333185232470	F
5.464255444091470	F
4.219507705176110	M
5.3442462984364400	F
5.198497031265830	F
5.785055194784940	M
4.2626798770413200	M
5.149817358229590	F
5.4120923808068800	F
4.4331949212482800	F
4.672828834461910	M
4.07753744390572	F
4.867534450455580	F
4.749270529961850	F
4.951592753462470	F
5.733341276897750	F
4.477336814478210	F
4.5591262474866800	F
5.494706180553430	M
5.708438286192400	F
4.782479200958500	F
4.839451481712760	M
4.110873864173310	F
5.358471289367780	F
5.105339229565550	F
4.547541073151460	M
5.155601064346440	M
4.6913478822291400	F
5.1440000061636800	M
5.039546637590680	F
4.051784947803310	F
4.9082333604781700	F
5.5134287461649800	F
5.062595033026970	F
4.470495282661490	M
4.51085950651685	M
4.969813299576000	M
3.8066624897703200	F
4.448516375942720	M
5.402677381872280	F
5.200704537681040	M
5.071416766356120	F
4.628886712605410	F
5.176149732573830	F
4.807294370078230	M
4.903050083416320	M
5.262171919911680	M
5.114394528387110	M
4.110873864173310	F
4.848116364598480	M
4.055257173514050	M
4.860587297852600	M
4.436751534363130	F
5.711089049838640	F
4.1588830833596700	F
5.846438775057730	F
4.820281565605040	F
4.574710978503380	F
5.330784556685540	M
4.499809670330270	F
4.330733340286330	M
4.343805421853680	F
4.969813299576000	F
5.5310151306670600	M
5.214392131610280	M
4.634728988229640	M
4.895598484107900	F
4.68213122712422	M
5.030437921392440	F
5.417876601605680	M
4.127134385045090	F
5.358471289367780	M
5.0132984115157400	F
4.61512051684126	M
4.526126978647640	M
5.417876601605680	M
4.37197629882038	F
5.211669559822360	F
5.722604228896790	M
4.948759890378170	M
5.424509391785800	F
4.962844630259910	M
5.14574876790343	M
5.701780471985530	F
4.77912349311153	F
5.753841674528940	M
4.893352133481520	F
4.498697941477580	M
5.2171073111224900	M
4.657762636107260	M
5.402677381872280	F
5.243861180751980	M
6.147185422104760	M
5.452753719852460	F
5.3895282466014200	M
4.890349128221750	F
5.267858159063330	M
5.249127122357270	M
4.558078578454240	F
4.847331743138060	F
5.501666290534070	F
4.189654742026430	M
4.454347296253510	F
4.823502180305080	M
4.6913478822291400	M
4.799090878625400	M
4.537961436294640	F
5.501666290534070	M
4.730921391293650	F
4.02535169073515	F
4.893352133481520	F
5.2278949022514900	F
4.739701078945700	M
4.979488565099420	F
5.592478405097530	F
4.5591262474866800	F
4.61015772749913	F
4.543294782270000	F
4.3489867805956800	M
4.197201947661810	F
5.407171771460120	F
5.8916442118257700	F
5.353752073436140	M
6.114124559843870	M
4.944495491591710	M
4.188138441508460	M
4.204692619390970	F
4.955827057601260	F
5.492649836008130	M
5.231108616854590	F
5.482720089545820	F
3.7612001156935600	F
4.835487941050300	M
4.912654885736050	F
4.536891345234800	M
4.663439094112070	F
4.564348191467840	F
5.621849091893520	F
4.705015520957810	F
5.1896179496247000	F
5.211669559822360	F
3.713572066704310	F
5.170483995038150	M
4.900820428089050	M
4.276666119016060	F
4.950177325059140	F
5.568726110329360	M
4.399375273008500	F
4.8154311114712900	M
5.211669559822360	M
5.315174483614460	M
5.296315363877360	M
4.900820428089050	F
3.871201010907890	M
5.126342101808230	F
5.077670695432410	M
4.911919321157100	F
4.713127327493180	M
5.684939386854720	F
5.164214382024560	M
5.0330488889331600	F
4.536891345234800	F
4.709530201312330	F
4.915591745409360	F
5.298317366548040	F
4.564348191467840	F
4.61512051684126	M
5.62040086571715	M
4.740574822994300	F
4.48863636973214	M
4.704110133843000	F
5.199049364889370	M
4.937347498326420	M
4.812184355372420	F
4.7086288943563200	M
5.785362461648620	M
5.560296941647450	F
5.749392985908250	M
5.489763831118990	F
4.816241156068030	M
5.2332453698043200	M
4.695010889987880	F
4.219507705176110	F
5.711750644305380	F
4.477336814478210	F
5.249127122357270	F
4.9082333604781700	M
5.120386158055380	M
4.77912349311153	F
4.79081953287472	M
4.343805421853680	F
4.543294782270000	F
4.791649752930710	M
5.0238805208462800	F
4.83150862819882	M
4.718498871295090	F
4.574710978503380	F
4.174387269895640	M
4.648229675448540	M
4.394449154672440	M
5.996700813903230	M
5.273512247629070	M
4.543294782270000	F
4.96563792816552	M
4.007333185232470	F
5.991214515852770	F
4.248495242049360	F
5.645446897643240	M
4.944495491591710	F
5.2574953720277800	F
4.127134385045090	F
4.952299717083290	F
4.634728988229640	M
5.931183616223050	F
4.870606649492550	F
5.493061443340550	F
4.2626798770413200	F
4.944495491591710	M
4.248495242049360	M
4.51085950651685	F
4.504244267398130	M
5.381738974687110	F
4.55597994179732	M
4.516338972281480	F
4.174387269895640	M
4.839451481712760	F
5.3003153692107100	M
4.700480365792420	F
4.870606649492550	M
5.648974238161210	M
4.6443908991413700	M
5.003946305945460	M
4.628886712605410	M
4.699570861409580	M
4.859812404361670	F
5.1440000061636800	M
5.003946305945460	F
4.1588830833596700	F
5.803326104992460	F
4.704110133843000	M
5.420534999272290	M
5.815323849389110	F
5.1298987149230700	F
4.99991133073328	M
4.604169685654510	F
5.2832037287379900	M
5.267858159063330	F
4.77912349311153	F
5.627980761239920	M
5.849612922867740	F
4.9082333604781700	F
4.774068722449910	M
4.499809670330270	F
4.663439094112070	M
4.51085950651685	F
4.748404354074000	F
4.951592753462470	M
4.268297869345540	M
4.859036909945140	F
4.624972813284270	F
4.2626798770413200	M
4.969118613893320	M
5.381738974687110	F
4.143134726391530	M
5.178407069875480	F
5.906451172781030	M
4.571613402459250	F
4.672828834461910	F
5.484796933490660	F
5.438079308923200	F
5.0238805208462800	F
4.676560182074760	F
4.589040804058210	F
4.807294370078230	F
5.3442462984364400	F
5.771129548115810	F
4.5217885770490400	F
5.312713246831770	M
4.9082333604781700	M
4.1588830833596700	M
4.855150391255860	F
5.469746482175570	M
4.007333185232470	F
4.628886712605410	M
4.983606621708340	F
4.870606649492550	F
5.741720313996590	F
5.620763118936110	F
5.599902344168810	M
4.590056548178040	F
5.2225156531317500	F
4.574710978503380	F
4.79081953287472	M
4.232656178019610	M
5.111385197196400	M
4.330733340286330	F
4.579852378003800	F
4.558078578454240	M
5.256974403013650	M
5.577841251298350	F
5.233778845410470	M
5.320078858329550	F
4.5217885770490400	F
4.727387818712340	F
4.969813299576000	F
4.399375273008500	F
4.604169685654510	F
5.609838028479660	F
4.309455941839050	M
4.699570861409580	F
4.944495491591710	F
5.0238805208462800	M
4.050044303325520	M
4.51085950651685	F
4.77912349311153	F
5.262690188904890	F
4.578826210648490	F
4.418840607796600	M
5.0106352940962600	M
4.579852378003800	F
4.4331949212482800	M
4.102643365036800	F
5.285232126999380	F
4.609162207257630	M
4.979488565099420	F
5.132262782217950	M
4.1588830833596700	F
4.499809670330270	M
5.464255444091470	F
4.770684624465670	F
5.32544603393629	M
5.537334267018540	M
4.454347296253510	M
4.752727750345710	M
4.90527477843843	F
4.400603020246820	M
5.24649761781824	M
5.642261618007950	F
6.073274922305550	M
4.423648309364700	F
4.993149979755240	F
5.378513908542310	F
5.052416828111210	F
4.411585436915430	M
4.04305126783455	F
3.7612001156935600	F
4.470495282661490	M
5.630853294633440	M
5.819786150412510	F
4.330733340286330	M
4.61512051684126	M
4.937347498326420	M
5.367843429196650	M
3.713572066704310	M
4.844187086458590	F
4.955122584166000	M
5.214935757608990	M
5.2332453698043200	M
4.685828089005550	M
5.5093883366279800	M
5.123963979403260	F
4.509760001183430	M
5.46763811116474	M
5.463407986413630	F
4.394449154672440	F
5.5000329704486300	M
5.537334267018540	F
5.118592435601350	M
4.477336814478210	M
4.685828089005550	M
4.748404354074000	M
4.8154311114712900	M
5.104125637183600	M
4.843399374720340	M
4.885827643502910	M
4.979488565099420	F
3.7376696182833700	F
4.465908118654580	M
5.096201182425900	M
5.2045559867335600	M
5.19351225218191	F
4.423648309364700	F
5.350435320810140	M
5.074548619839910	F
4.248495242049360	F
5.367843429196650	M
4.9344739331306900	F
4.955122584166000	M
5.357057861570640	M
4.499809670330270	M
4.912654885736050	M
5.5610661724546100	M
5.5506312951620300	M
5.587623120115920	F
4.476199804691130	M
5.889985378158130	F
4.204692619390970	F
4.382026634673880	F
4.890349128221750	M
5.128121989551920	F
4.3489867805956800	F
5.375278407684170	M
5.087596335232380	M
4.418840607796600	M
5.591732970847580	M
4.74493212836325	M
4.133565275375380	M
5.117993812416760	M
4.672828834461910	F
5.404477562376430	F
4.532599493153260	M
4.722063937459590	M
4.516338972281480	F
5.399971020274540	F
4.532599493153260	M
5.370172803648460	M
4.526126978647640	M
4.83150862819882	F
5.0132984115157400	F
4.430816798843310	F
4.204692619390970	M
5.3986150878634000	M
4.61512051684126	M
4.882801922586370	M
5.64685932725658	M
5.146912912388800	F
4.248495242049360	F
5.899623343442400	M
5.0132984115157400	M
5.488937726156690	F
4.564348191467840	F
5.099866427824200	M
4.990432586778740	F
5.040841136153320	M
4.793308128103490	F
4.471638793363570	F
5.210032451680470	M
4.663439094112070	M
3.7612001156935600	M
4.9344739331306900	M
5.1951766076285200	F
4.526126978647640	M
5.3471075307174700	M
5.3442462984364400	M
5.741078259399900	F
4.993149979755240	F
6.144185634125650	M
4.882801922586370	M
5.249127122357270	F
4.4331949212482800	F
4.993149979755240	M
3.8918202981106300	F
4.4355674016019100	M
5.728149831104500	M
4.31748811353631	F
4.248495242049360	M
4.499809670330270	M
4.1588830833596700	F
4.955827057601260	M
4.976733742420570	F
5.336094730882070	M
5.612032616046630	M
4.90527477843843	F
5.111987788356540	M
5.0869788606835900	F
5.424509391785800	M
4.685828089005550	M
4.820281565605040	F
4.6443908991413700	M
4.563305981889390	M
4.8283137373023000	F
4.812184355372420	F
5.096201182425900	M
4.387014176184920	F
4.765586907394000	M
4.26549281841793	F
4.688591794127160	M
4.060443010546420	F
4.589040804058210	F
4.937347498326420	F
5.1951766076285200	M
3.9512437185814300	F
5.399971020274540	F
4.343805421853680	F
5.368309738368070	F
4.550714000192030	F
4.5217885770490400	F
4.979488565099420	M
4.499809670330270	F
5.094976442530010	F
3.970291913552120	F
4.757032535297340	M
5.105339229565550	M
4.553876891600540	F
5.327390614033740	F
5.427150238391010	M
5.138148614395220	F
5.1951766076285200	M
5.3003153692107100	M
5.310739886546590	F
5.19794439240125	M
4.30406509320417	M
6.132095676847730	F
4.269697449699960	M
4.667205576907540	F
5.17558460116574	F
4.739701078945700	M
4.599152113662530	M
5.155601064346440	F
4.676560182074760	M
4.820281565605040	M
4.808927023502110	F
5.120386158055380	F
4.624972813284270	F
4.987025428457120	F
4.399375273008500	F
4.7535901911063600	M
4.663439094112070	M
4.927253685157210	M
5.01396308418893	F
4.04305126783455	F
4.722063937459590	M
5.003946305945460	F
4.677490847567720	M
5.0238805208462800	M
5.0330488889331600	M
5.206750173022550	F
5.298317366548040	F
5.170483995038150	M
4.847331743138060	M
4.8629083820668	M
5.788123623089950	M
4.02535169073515	M
5.580484258311710	M
3.295836866004330	F
5.099866427824200	M
4.713127327493180	M
5.372496764722290	F
5.003946305945460	M
5.178407069875480	M
4.532599493153260	M
4.356708826689590	F
5.531015130667060	F
4.8782461060505100	M
4.59511985013459	F
4.986342601527210	F
4.634728988229640	F
5.328361487896410	M
5.850476853807000	F
4.748404354074000	M
4.8283137373023000	F
4.309455941839050	F
4.874433672915850	M
5.332718793265370	F
5.62618122863265	M
4.589040804058210	M
4.609162207257630	M
4.3294166844015800	M
3.4339872044851500	F
4.875197323201150	F
4.493120682179470	M
4.976043849326640	M
4.663439094112070	F
4.730921391293650	F
5.0651234793803300	M
4.605170185988090	M
5.537334267018540	F
5.2278949022514900	F
4.770684624465670	F
4.724729421045730	M
4.695010889987880	M
5.10230248262208	F
3.8394523125933100	M
4.990432586778740	M
4.847331743138060	M
5.592478405097530	F
4.465908118654580	M
5.760162808092310	M
4.454347296253510	M
4.9104465668408200	M
5.039546637590680	F
4.399375273008500	M
5.290285194850770	M
4.8782461060505100	F
5.172754143572690	F
4.241326752570750	M
4.8154311114712900	F
4.739701078945700	F
4.609162207257630	M
5.138148614395220	F
3.713572066704310	F
5.155601064346440	F
4.875197323201150	M
4.851248708584800	M
4.406719247264250	F
4.2626798770413200	M
4.59511985013459	F
4.4355674016019100	F
4.547541073151460	F
4.874433672915850	M
4.624972813284270	F
5.231108616854590	M
5.049856007249540	F
4.33990170837321	M
5.126342101808230	F
4.857484114602080	M
4.900820428089050	M
5.324959297494460	M
4.739701078945700	M
4.722063937459590	F
4.740574822994300	F
4.330733340286330	M
5.992464047441070	F
4.0943445622221	F
4.605170185988090	F
4.727387818712340	F
5.225208894727400	M
4.04305126783455	F
4.609162207257630	M
5.393172897560720	F
4.330733340286330	M
4.335982696172480	F
4.5217885770490400	M
5.717027701406220	M
5.1951766076285200	F
5.728149831104500	F
4.634728988229640	M
4.609162207257630	F
5.305292980284460	M
4.748404354074000	F
5.324959297494460	M
4.677490847567720	M
4.859812404361670	M
4.3694478524670200	M
3.970291913552120	M
5.1670690799380800	M
4.2626798770413200	F
4.532599493153260	F
5.537334267018540	M
5.737861788309060	M
4.31748811353631	M
5.6832395734248700	M
4.1666652238017300	F
5.363168338867650	M
4.382026634673880	F
4.765586907394000	F
4.867534450455580	F
4.8782461060505100	M
5.049856007249540	F
5.236441962829950	M
4.6443908991413700	F
4.969813299576000	M
5.515845179076610	M
4.330733340286330	F
5.523059639225940	M
5.267858159063330	F
5.951683677096140	M
4.2626798770413200	M
5.332718793265370	M
4.919980925828130	F
5.087596335232380	F
5.1670690799380800	F
5.2786247332023	F
5.538907831465970	M
4.969813299576000	F
5.098035484377090	M
4.6913478822291400	F
4.356708826689590	M
4.804021044733260	M
4.852030263919620	F
5.2533200006173	M
5.163070217140010	F
5.313698468586340	M
5.087596335232380	F
4.804021044733260	M
4.634728988229640	F
5.19351225218191	F
5.3442462984364400	M
5.107156861086880	F
5.135210028677890	M
4.709530201312330	F
5.023222409601730	F
5.82452409235233	F
5.71042701737487	M
3.8066624897703200	M
4.499809670330270	M
4.6443908991413700	F
3.7612001156935600	M
4.460144413937830	F
4.8895969657192	F
5.160204064418400	F
5.7506660605550500	F
5.454893673590130	F
5.053694783556700	M
4.0943445622221	F
5.155601064346440	M
4.941642422609300	F
5.584998938666230	F
4.839451481712760	F
5.043425116919250	F
5.840641657373400	F
4.532599493153260	F
4.543294782270000	F
4.653960350157520	F
5.3986150878634000	M
3.8066624897703200	M
4.897839799950910	M
4.151039905898650	F
4.574710978503380	F
3.4339872044851500	F
4.248495242049360	F
4.0163830207523900	F
5.351384087484730	F
4.922896379788250	M
4.48863636973214	M
4.515245478460110	M
4.1588830833596700	F
5.017941869278690	F
4.807294370078230	M
5.093750200806760	M
4.795790545596740	F
4.276666119016060	F
4.48863636973214	M
5.2574953720277800	F
5.080783053998340	M
6.1463292576689000	M
4.897093252697130	M
5.478135793123870	M
5.141078590121550	F
4.343805421853680	M
4.578826210648490	F
5.161351511474880	M
3.912023005428150	F
5.534969267887040	F
5.043425116919250	M
4.922896379788250	M
4.958639998977880	F
5.132262782217950	M
4.085976312551580	F
4.812184355372420	M
5.075173815233830	F
4.951592753462470	F
5.072043922224900	F
4.584967478670570	M
5.643324505619090	M
4.722953221644480	F
5.096201182425900	M
5.490589254195160	F
4.343805421853680	M
4.799090878625400	F
3.9512437185814300	M
5.920371256999740	M
4.770684624465670	M
4.290459441148390	F
5.701780471985530	M
4.852030263919620	F
4.77912349311153	M
4.677490847567720	M
5.93330563293445	F
4.356708826689590	F
4.584967478670570	M
4.3694478524670200	M
5.152713392689250	M
4.48863636973214	M
4.765586907394000	M
4.356708826689590	F
4.839451481712760	M
5.169915651743510	F
4.520701029361640	M
4.552823705615880	M
5.285232126999380	M
3.9889840465642700	F
5.231108616854590	M
5.111987788356540	M
4.51085950651685	M
4.629862798578460	F
6.01151224241176	M
5.238567362142260	F
4.394449154672440	F
5.465525285531940	M
5.214935757608990	M
4.174387269895640	M
5.384953673207580	F
5.285232126999380	F
5.494706180553430	F
5.052416828111210	M
5.435467204695270	M
4.574710978503380	F
4.795790545596740	F
4.870606649492550	F
4.765586907394000	F
4.447346100794520	F
5.0689042022202300	F
4.1588830833596700	M
4.356708826689590	F
4.653007515402250	M
5.132262782217950	M
5.648974238161210	M
3.879499813722590	F
5.399971020274540	F
5.717356594683320	F
4.583946549536460	F
4.762173934797760	F
5.093750200806760	F
4.795790545596740	M
4.956531035103060	F
4.676560182074760	F
4.481871969643600	M
5.241747015059640	M
5.161924741642480	M
4.31748811353631	F
4.59511985013459	M
4.290459441148390	F
4.415219602029650	F
4.962844630259910	F
4.715816706075160	F
5.056245805348310	M
4.672828834461910	M
5.476881874464280	F
4.316153890523170	M
5.204006687076800	F
5.209486152841420	F
4.564348191467840	F
4.634728988229640	F
5.32544603393629	F
5.280153395920370	F
6.0553778728516300	F
4.526126978647640	M
5.1089711948171200	F
4.748404354074000	F
4.685828089005550	F
6.067035733955060	F
4.900820428089050	M
5.547128664610820	F
3.8066624897703200	M
5.841803772553580	M
3.8815637979434400	F
4.30406509320417	F
4.553876891600540	F
5.84035091743822	M
5.837438859468870	F
4.02535169073515	F
4.532599493153260	M
5.329816033607410	M
5.581238121898110	M
4.71760561531788	M
4.897839799950910	M
5.333201768401540	F
5.3981627015177500	M
5.573673789309180	M
5.220355825078320	M
5.857933154483460	F
5.768320995793770	M
3.8918202981106300	F
5.525054453372380	M
5.0530560099802100	F
5.737861788309060	F
4.812184355372420	F
4.789157022101110	F
4.851248708584800	F
3.9318256327243300	F
5.474369310328400	M
4.867534450455580	M
5.4120923808068800	M
4.558078578454240	M
4.912654885736050	F
3.6375861597263900	F
5.132262782217950	M
5.029784112935020	M
4.363098624788360	F
5.017279836814920	F
4.07753744390572	F
4.663439094112070	F
4.993828175779880	M
4.279440045898780	M
5.123368564083500	M
4.143134726391530	F
5.19794439240125	M
5.319099905730570	F
4.897093252697130	F
4.799914262780600	F
5.044070070182490	M
5.357057861570640	F
5.18122159467179	F
5.4510384535657	F
4.465908118654580	F
5.3003153692107100	F
4.51085950651685	F
4.335982696172480	M
4.2626798770413200	M
5.308267697401210	M
4.8629083820668	M
4.430816798843310	F
4.219507705176110	M
5.052416828111210	F
4.912654885736050	F
4.2626798770413200	M
5.214935757608990	F
4.983606621708340	M
4.893352133481520	M
5.0369526024136300	M
5.399971020274540	F
4.695924549256560	F
5.636217155160440	M
5.043425116919250	F
4.1666652238017300	M
5.23590990641942	F
4.215086179918230	F
5.447168313280390	M
4.31748811353631	M
3.4339872044851500	F
4.844187086458590	M
6.153583396584420	M
5.3471075307174700	F
4.394449154672440	M
5.096201182425900	M
5.039546637590680	M
4.700480365792420	F
5.006627272698720	F
3.8066624897703200	F
5.220355825078320	F
5.638354669333750	F
5.765504533284200	F
4.324132656254980	F
5.883600901232040	F
5.358941988364470	M
5.099866427824200	F
4.897839799950910	F
5.778889947143010	F
4.300002799195290	M
4.6443908991413700	F
4.204692619390970	M
4.182050142641210	F
4.663439094112070	F
5.187665096444440	M
4.823502180305080	F
4.599152113662530	M
6.076265148800450	M
4.356708826689590	M
4.804021044733260	F
3.5553480614894100	F
4.847331743138060	M
5.449320240084560	F
4.927253685157210	M
5.397710110426070	F
5.056245805348310	M
5.206202077640230	F
4.6443908991413700	F
4.836281906951480	F
5.431098477781860	F
3.7495040759303700	F
4.418840607796600	M
5.961005339623270	M
5.181783550292090	F
4.44500143383527	M
5.375278407684170	M
3.9889840465642700	M
6.083131735633810	F
4.685828089005550	F
4.804021044733260	M
5.123368564083500	F
4.599152113662530	F
4.2626798770413200	F
4.893352133481520	F
4.493120682179470	F
5.3908965478411300	F
5.305292980284460	F
5.238567362142260	M
4.239886867512760	F
4.663439094112070	F
4.875197323201150	M
4.553876891600540	F
4.61512051684126	F
4.465908118654580	F
4.951592753462470	M
4.93014804318357	F
4.969813299576000	F
4.52720864451838	F
5.37989735354046	F
5.577463107977530	F
5.155601064346440	M
4.79081953287472	F
4.885827643502910	F
5.584998938666230	M
3.7612001156935600	F
5.5053315359323600	F
5.609105427714290	F
3.4657359027997300	M
4.394449154672440	F
5.165357239291810	F
5.149817358229590	M
5.272999558563750	M
5.353752073436140	F
4.676560182074760	F
5.31566600488265	F
5.745883650674840	F
5.424950017481400	M
4.454347296253510	F
4.74493212836325	M
4.343805421853680	F
4.979488565099420	M
4.45318382899021	M
4.6443908991413700	M
5.4359030295006	M
4.695010889987880	M
5.238567362142260	F
5.970240910656360	F
4.5217885770490400	F
4.310799125385510	M
4.919250732294400	F
4.189654742026430	M
4.02535169073515	M
4.100989104940770	F
4.536891345234800	M
3.713572066704310	F
4.343805421853680	M
5.890538628518020	M
4.955122584166000	M
5.381738974687110	M
4.4355674016019100	M
5.707110264748880	M
4.2626798770413200	F
5.718835277282490	F
4.855150391255860	M
4.774068722449910	F
4.547541073151460	F
5.318119993844220	M
4.007333185232470	M
5.322522055244850	M
5.039546637590680	F
5.320078858329550	M
4.394449154672440	F
5.38632824387075	M
4.5685062016165	F
5.388615004528820	F
4.823502180305080	F
5.043425116919250	M
4.718498871295090	M
5.19295685089021	F
4.343805421853680	M
4.6913478822291400	F
4.45898767581001	M
4.812184355372420	F
5.10594547390058	M
4.958639998977880	M
5.418763519623900	M
4.5217885770490400	F
5.176149732573830	M
5.438079308923200	F
5.0106352940962600	F
5.566051801190120	M
5.38632824387075	M
4.870606649492550	M
5.324959297494460	F
4.165113633110310	F
4.174387269895640	F
4.454347296253510	F
5.339459309879210	M
4.605170185988090	M
4.394449154672440	F
4.418840607796600	F
4.143134726391530	F
4.31748811353631	F
4.189654742026430	F
4.951592753462470	M
5.247024072160490	F
5.5583712718823400	F
4.343805421853680	F
5.108366782589590	M
4.958639998977880	F
4.893352133481520	F
4.676560182074760	F
4.225372824628510	M
4.3489867805956800	F
5.231643233280040	F
4.418840607796600	F
4.941642422609300	M
5.68833037009728	M
4.599152113662530	F
4.361823927356360	F
4.542230386214220	M
4.765586907394000	M
5.404477562376430	F
5.3908965478411300	F
5.090062427727580	M
5.488937726156690	F
4.515245478460110	M
4.799090878625400	M
5.793318439967060	M
4.99991133073328	F
4.770684624465670	F
4.8629083820668	M
5.295312857527740	M
4.897839799950910	F
4.553876891600540	F
5.542830943598440	M
5.5093883366279800	M
4.61512051684126	F
3.879499813722590	M
5.290285194850770	F
5.799395638859150	F
4.8782461060505100	F
4.290459441148390	M
4.0943445622221	F
4.343805421853680	F
4.8782461060505100	F
3.8066624897703200	F
4.499809670330270	F
5.705114919889980	M
5.245443876940970	M
4.823502180305080	M
4.704110133843000	F
4.870606649492550	F
4.04305126783455	F
5.295814236329920	F
5.83305481036034	M
4.6443908991413700	F
4.679349584162340	M
4.68213122712422	M
4.394449154672440	F
5.2574953720277800	F
4.770684624465670	F
5.247024072160490	F
4.574710978503380	F
4.795790545596740	F
4.634728988229640	M
5.869296913133770	F
5.678122727875620	M
4.997212273764120	F
4.79081953287472	F
5.055608659738990	F
4.007333185232470	F
4.751000634199630	F
4.958639998977880	M
5.367843429196650	F
4.836281906951480	M
5.635503633902910	F
5.0401940963378000	M
4.543294782270000	M
5.295312857527740	F
4.8629083820668	M
4.470495282661490	M
4.927253685157210	M
4.837867950107110	F
4.937347498326420	M
4.574710978503380	M
4.536891345234800	M
5.056245805348310	F
4.730921391293650	M
4.782479200958500	M
4.37449836825309	F
4.962844630259910	F
4.48863636973214	M
4.3694478524670200	M
5.727173427446780	M
4.282206299391670	M
4.77912349311153	F
4.774912960575190	M
4.976733742420570	F
4.333361462692600	M
4.204692619390970	M
5.346631226826590	F
5.138148614395220	M
5.687314281948890	F
4.248495242049360	F
4.944495491591710	M
4.629862798578460	F
5.23590990641942	F
4.406719247264250	F
5.639777144680290	M
4.464758032271350	F
4.6443908991413700	M
5.652839995918630	F
5.841803772553580	M
5.311727053457950	F
4.748404354074000	M
4.847331743138060	F
4.77912349311153	M
5.321056853517530	M
5.200704537681040	F
5.0106352940962600	M
5.0689042022202300	M
4.823502180305080	M
5.476463551931510	F
4.624972813284270	F
4.819474788635100	M
4.388257184424520	M
4.634728988229640	M
5.400873954873130	M
6.01224708629051	F
4.553876891600540	M
5.320078858329550	F
4.718498871295090	M
4.96563792816552	M
4.268297869345540	F
4.739701078945700	M
4.74493212836325	M
3.9889840465642700	M
4.900820428089050	F
4.762173934797760	M
4.45898767581001	M
5.129306823813760	F
4.8154311114712900	F
4.406719247264250	M
5.503704196272990	F
4.983606621708340	M
3.9889840465642700	M
5.22413246835866	M
4.493120682179470	M
5.199049364889370	F
4.31748811353631	F
4.532599493153260	F
4.912654885736050	M
4.736198448394500	M
4.513054897080290	F
5.592478405097530	M
4.590056548178040	M
5.581238121898110	M
4.219507705176110	F
4.605170185988090	F
4.927253685157210	M
5.285232126999380	M
4.069026754237810	M
3.6888794541139400	F
4.900820428089050	F
4.210645017918260	F
4.52720864451838	M
5.10594547390058	F
4.840242308167580	F
5.280153395920370	M
4.941642422609300	F
5.465525285531940	M
5.431098477781860	M
4.686750172980510	F
5.1670690799380800	M
4.5591262474866800	M
4.704110133843000	F
4.757032535297340	F
4.499809670330270	F
4.662495252607360	M
5.083885755835850	F
4.96563792816552	F
4.704110133843000	M
4.102643365036800	F
5.138148614395220	M
4.8782461060505100	F
4.6141299273595600	M
4.007333185232470	F
4.51085950651685	F
5.2663105704129500	F
4.411585436915430	M
4.499809670330270	F
4.880526608749240	M
3.871201010907890	M
4.4796069630127500	M
4.9344739331306900	F
4.973971309724660	F
5.496758305221870	M
4.990432586778740	M
5.621849091893520	M
4.799914262780600	M
4.634728988229640	M
5.84354441703136	M
5.461710913456470	F
4.870606649492550	F
5.5093883366279800	F
4.418840607796600	F
5.815323849389110	M
5.096201182425900	M
4.786658062033470	F
5.538907831465970	M
4.757032535297340	F
4.68213122712422	M
4.447346100794520	M
5.052416828111210	F
5.334649295795430	F
4.812184355372420	F
4.638604962074330	F
4.634728988229640	M
4.248495242049360	M
4.993149979755240	F
4.536891345234800	M
5.737861788309060	M
5.330784556685540	M
3.828641396489100	F
3.7612001156935600	F
5.259576538231610	F
4.219507705176110	M
5.155601064346440	F
5.0651234793803300	M
6.05584680603725	M
4.839451481712760	F
4.219507705176110	F
4.844187086458590	F
5.849612922867740	M
5.515040350059320	M
4.787491742782050	M
5.308267697401210	F
5.75890177387728	M
4.90453376321371	F
4.1588830833596700	F
4.882801922586370	M
3.8607297110406000	F
5.46763811116474	M
5.999432716757160	F
5.778889947143010	M
5.1951766076285200	F
5.164214382024560	F
5.278114659230520	F
5.288267030694540	F
4.290459441148390	M
5.0106352940962600	F
5.88638177065483	M
4.888090941338160	M
3.8501476017100600	M
4.893352133481520	M
4.382026634673880	F
4.465908118654580	M
5.324959297494460	M
4.29592393562047	M
4.839451481712760	F
5.58724865840025	M
5.5254529391317800	M
5.285232126999380	M
5.147494476813450	F
3.970291913552120	F
4.827513417131530	F
5.0238805208462800	F
4.986342601527210	M
4.29592393562047	M
5.423186348593910	M
5.031091302663640	F
4.51085950651685	M
5.132262782217950	M
4.276666119016060	F
4.983606621708340	F
4.174387269895640	F
4.891851758106290	F
4.976733742420570	F
5.494706180553430	F
5.327876168789580	F
4.704110133843000	F
4.02535169073515	F
5.448460024977760	F
5.402226829938550	F
4.504244267398130	F
4.99991133073328	F
5.905634290502790	F
5.006627272698720	M
5.206202077640230	M
5.7506660605550500	M
5.146912912388800	F
4.941642422609300	F
5.236441962829950	M
5.19351225218191	M
4.709530201312330	M
4.543294782270000	M
4.343805421853680	M
4.736198448394500	F
4.553876891600540	F
5.138148614395220	M
4.908971640319760	F
4.297285406218790	F
4.99991133073328	M
5.393627546352360	F
5.375278407684170	F
5.25227342804663	F
5.178407069875480	M
4.990432586778740	M
5.342334251964810	F
5.19295685089021	F
5.043425116919250	F
4.505349850705880	F
4.787491742782050	M
4.110873864173310	F
4.657762636107260	M
5.448460024977760	M
5.0689042022202300	M
5.332718793265370	F
4.770684624465670	M
5.052416828111210	M
4.59511985013459	F
4.997212273764120	F
4.119037174812470	F
4.736198448394500	F
4.574710978503380	M
5.146912912388800	M
5.2332453698043200	M
5.017279836814920	F
4.804021044733260	F
5.718342625987530	F
4.526126978647640	M
5.541263545158430	F
5.621849091893520	M
5.2574953720277800	M
4.955827057601260	M
4.820281565605040	M
4.151039905898650	M
5.241217774507460	F
5.429345628954440	F
5.752572638825630	F
4.9344739331306900	F
4.59511985013459	F
5.4089638866351	M
4.31748811353631	F
4.921439715291780	M
5.413430173648540	M
4.248495242049360	F
4.795790545596740	F
4.718498871295090	M
5.786897381366710	M
4.547541073151460	M
4.7535901911063600	F
4.6141299273595600	M
4.515245478460110	F
5.808442745199630	M
5.075173815233830	F
4.843399374720340	M
4.993828175779880	M
5.435467204695270	M
4.8629083820668	F
5.60248775650462	M
4.993149979755240	F
5.351858133476070	F
5.6580875153940700	F
5.437644431769140	M
4.07753744390572	F
5.081404364984460	F
4.418840607796600	F
5.14166355650266	M
4.30406509320417	M
4.685828089005550	M
4.770684624465670	M
4.52720864451838	M
5.026508643252550	F
4.574710978503380	F
5.214935757608990	F
4.3694478524670200	M
4.979488565099420	F
4.471638793363570	M
3.784189633918260	F
5.384495062789090	M
4.795790545596740	F
5.25227342804663	M
4.774068722449910	M
4.657762636107260	F
4.418840607796600	F
5.420092423473960	F
4.843399374720340	M
4.624972813284270	F
5.878015854600400	F
3.7376696182833700	M
6.195221384622000	M
4.980176086611550	F
4.185098925490570	M
5.1670690799380800	F
4.993828175779880	M
4.915591745409360	M
5.214392131610280	M
4.51085950651685	F
4.695010889987880	F
5.288267030694540	F
4.979488565099420	F
4.343805421853680	M
5.486869473092630	M
4.803201036487230	F
5.422303346329030	F
5.523059639225940	F
4.48863636973214	M
4.897839799950910	F
4.782479200958500	F
4.060443010546420	F
6.195629131824390	M
4.799090878625400	M
5.093750200806760	F
3.9926809084456000	F
4.526126978647640	M
4.922896379788250	F
5.363168338867650	M
4.663439094112070	M
4.6443908991413700	F
4.5685062016165	M
4.852030263919620	M
4.174387269895640	M
4.52720864451838	F
4.74493212836325	F
4.564348191467840	F
4.4355674016019100	M
5.4823042026610500	M
5.746203190540150	M
5.0869788606835900	F
5.0689042022202300	F
4.855150391255860	F
4.399375273008500	M
5.351858133476070	F
4.955827057601260	M
4.504244267398130	M
4.676560182074760	F
4.960744524482790	F
5.4510384535657	M
4.623991940228680	M
4.983606621708340	F
5.117993812416760	M
4.210645017918260	F
4.418840607796600	F
5.517051209373550	F
5.087596335232380	F
5.4988062272974400	F
5.818300928098790	M
5.0689042022202300	M
4.736198448394500	F
5.793318439967060	M
4.897839799950910	M
3.713572066704310	F
5.262690188904890	F
5.0682750735426700	F
4.7140245909001700	M
4.866764923676550	F
5.153869462182160	F
4.6443908991413700	F
5.538907831465970	F
5.714062784063760	F
4.969813299576000	M
4.993149979755240	M
4.143134726391530	F
5.082025290182930	M
5.152713392689250	M
5.0651234793803300	M
5.172754143572690	F
4.110873864173310	F
4.61015772749913	M
5.305292980284460	F
5.043425116919250	F
4.59511985013459	F
5.353752073436140	F
4.95723451736914	M
5.259576538231610	M
4.648229675448540	M
4.430816798843310	M
5.469746482175570	F
5.44198471636045	F
4.442651256490320	F
4.2626798770413200	M
5.315174483614460	F
5.096201182425900	M
4.648229675448540	M
5.1951766076285200	M
5.167639042905920	M
4.547541073151460	M
4.574710978503380	F
5.3706380281276600	F
5.138148614395220	F
4.007333185232470	F
4.709530201312330	F
5.264760583019190	F
4.794963757620750	M
4.375757021660290	M
4.757032535297340	M
6.035481432524760	M
4.685828089005550	F
5.502889532276810	F
3.7376696182833700	F
4.330733340286330	F
4.2626798770413200	F
5.461286194826180	F
4.3694478524670200	M
4.769836807543330	F
5.690021559406160	F
5.6580875153940700	M
4.356708826689590	F
4.92870191133357	F
4.9082333604781700	F
4.564348191467840	M
4.3694478524670200	F
3.7612001156935600	F
5.001930853466110	M
4.855928904335280	F
4.356708826689590	F
5.68697535633982	F
5.677096209393700	F
5.413430173648540	M
4.543294782270000	M
5.0271645960474700	F
4.499809670330270	F
5.841803772553580	F
5.4089638866351	M
5.3442462984364400	F
5.155601064346440	F
4.765586907394000	M
5.249127122357270	F
4.679349584162340	F
5.7720639820726100	M
5.762051382780180	M
5.225746673713200	F
4.515245478460110	F
4.99991133073328	M
5.0651234793803300	F
4.915591745409360	M
5.318610069815800	F
4.361823927356360	F
4.30406509320417	F
4.791649752930710	F
5.356586274672010	M
4.418840607796600	F
4.523960130562550	F
4.812184355372420	F
5.288267030694540	F
4.770684624465670	M
4.553876891600540	M
4.803201036487230	F
5.053694783556700	F
5.290285194850770	F
4.574710978503380	F
5.219815138393080	M
4.68213122712422	F
5.3986150878634000	M
4.951592753462470	F
5.541655625147770	M
4.9344739331306900	F
4.356708826689590	F
4.823502180305080	M
4.90453376321371	M
4.634728988229640	F
5.029784112935020	M
4.922896379788250	F
5.429345628954440	F
5.117993812416760	F
4.663439094112070	M
5.198497031265830	F
3.713572066704310	F
4.951592753462470	M
5.3471075307174700	F
5.0106352940962600	F
6.170865175474270	F
3.8918202981106300	M
5.267858159063330	M
4.795790545596740	F
4.852030263919620	F
4.110873864173310	F
5.457029057702860	F
4.526126978647640	F
4.382026634673880	M
4.770684624465670	M
3.6109179126442200	F
5.607271574275360	M
5.7899601708972500	M
3.979681653901960	F
5.39544407727876	M
5.38632824387075	M
4.811371016571990	M
4.888090941338160	F
4.31748811353631	F
5.135798437050260	M
5.2699178920263400	M
5.513025439041150	M
4.30406509320417	F
3.258096538021480	M
4.740574822994300	F
5.572154032177770	M
4.361823927356360	F
4.493120682179470	M
4.944495491591710	M
5.1951766076285200	M
4.990432586778740	F
5.241747015059640	F
4.685828089005550	F
4.979488565099420	F
5.114394528387110	F
4.704110133843000	M
5.138148614395220	F
5.603593747400770	M
5.114394528387110	M
5.0132984115157400	M
5.519058033245940	F
4.599152113662530	F
4.769836807543330	F
5.081404364984460	F
4.962844630259910	M
5.349010480863560	M
4.695924549256560	F
3.6888794541139400	F
4.532599493153260	F
5.184028220145910	F
5.6950780340260500	M
5.006627272698720	F
4.174387269895640	F
5.090678001769790	M
4.499809670330270	M
4.536891345234800	M
4.599152113662530	M
4.225372824628510	F
4.7535901911063600	M
4.843399374720340	M
4.922896379788250	M
5.4089638866351	M
5.3003153692107100	M
4.248495242049360	F
5.627621113690640	M
4.8154311114712900	M
3.912023005428150	F
5.687314281948890	M
4.812184355372420	F
4.993149979755240	F
4.5736795188967200	M
5.071416766356120	M
4.986342601527210	M
3.9889840465642700	F
4.836281906951480	M
4.885827643502910	F
5.2295030505476800	M
4.204692619390970	F
5.0072963928307400	F
5.678122727875620	M
4.786658062033470	F
4.050044303325520	M
4.276666119016060	F
4.875197323201150	F
4.574710978503380	F
5.006627272698720	F
5.290285194850770	M
5.071416766356120	M
4.634728988229640	M
4.225372824628510	M
5.938591057500910	F
5.123963979403260	F
5.135798437050260	M
4.885827643502910	M
4.543294782270000	M
4.653960350157520	M
5.049856007249540	F
4.526126978647640	M
4.986342601527210	F
6.082447194819850	F
4.8782461060505100	M
4.987707789452550	F
4.543294782270000	F
4.343805421853680	M
4.847331743138060	F
5.649326288860140	M
4.919980925828130	M
5.511814540810440	M
4.48863636973214	F
4.886582645426280	F
4.411585436915430	F
4.972587226458730	F
5.043425116919250	M
4.589040804058210	F
5.919968545402910	M
4.498697941477580	M
4.61512051684126	M
5.120983351265120	F
4.204692619390970	M
5.542047551470640	F
6.091309882077700	M
5.214392131610280	F
4.219507705176110	F
4.599152113662530	F
4.548599834499700	F
4.718498871295090	F
4.749270529961850	F
4.919250732294400	F
4.699570861409580	F
4.007333185232470	F
5.779508185184340	M
4.189654742026430	F
5.85821882796062	M
5.117993812416760	F
5.11739483066779	M
3.7376696182833700	M
5.203457085524080	F
5.996452088619020	M
4.429625613473160	F
4.894101477840300	M
4.060443010546420	F
5.158480421360240	M
4.770684624465670	F
4.987025428457120	M
5.371103036273680	F
4.505349850705880	F
4.704110133843000	M
5.402677381872280	F
4.442651256490320	M
5.126342101808230	F
5.108366782589590	F
5.883879336428050	F
4.695010889987880	M
5.090062427727580	F
4.770684624465670	F
3.912023005428150	M
5.437644431769140	M
4.77912349311153	M
5.077670695432410	F
4.74406218485471	F
5.5310151306670600	M
5.272999558563750	M
4.823502180305080	F
5.2171073111224900	F
4.609162207257630	F
4.504244267398130	M
4.493120682179470	M
5.249127122357270	F
4.174387269895640	M
4.584967478670570	F
3.996364153861900	F
5.44673737166631	M
4.93014804318357	F
4.663439094112070	M
4.893352133481520	M
5.657389435086490	M
4.418840607796600	F
4.955827057601260	F
3.9889840465642700	F
4.8782461060505100	M
5.62040086571715	M
3.7376696182833700	F
5.379436417832830	M
4.852030263919620	F
4.955827057601260	F
5.0132984115157400	M
4.823502180305080	M
4.638604962074330	F
5.236441962829950	M
5.114394528387110	M
5.546738725046520	M
5.713732805509370	F
4.870606649492550	M
5.219815138393080	F
5.598051520023960	F
4.110873864173310	F
5.153291594497780	F
5.093136515608000	F
4.762173934797760	F
5.14166355650266	F
5.207845463383960	F
4.558078578454240	M
4.2626798770413200	M
5.181783550292090	M
4.609162207257630	F
4.972587226458730	F
4.859812404361670	F
5.484381909620830	M
5.277604324950500	M
4.2626798770413200	F
4.722063937459590	M
5.204006687076800	M
3.817712325956910	M
3.7376696182833700	F
5.349010480863560	F
4.543294782270000	M
5.320078858329550	M
4.399375273008500	M
4.515245478460110	F
5.159055299214530	F
5.129306823813760	M
5.129306823813760	F
5.295312857527740	F
4.782479200958500	M
4.2626798770413200	F
5.671259282950640	F
5.090062427727580	M
4.583946549536460	M
5.43372200355424	M
5.111385197196400	M
5.1298987149230700	M
5.707110264748880	M
4.465908118654580	F
5.32884657158286	M
5.3230099791384100	F
4.948050418904640	F
4.330733340286330	F
3.9889840465642700	F
5.43372200355424	F
4.662495252607360	F
5.345200952446890	M
5.509793112994560	M
5.149817358229590	M
4.870606649492550	M
4.713127327493180	F
5.108366782589590	F
5.030437921392440	F
4.589040804058210	M
4.531523645819790	F
4.727387818712340	F
5.178407069875480	F
4.867534450455580	M
5.198497031265830	M
5.315174483614460	F
4.189654742026430	M
4.532599493153260	M
3.5263605246161600	F
5.062595033026970	M
4.127134385045090	F
4.143134726391530	F
3.9512437185814300	M
5.087596335232380	M
4.964242254526550	M
4.901564199041890	F
5.093750200806760	M
4.442651256490320	F
5.1896179496247000	M
4.972587226458730	F
5.883043798153560	M
4.276666119016060	F
5.351384087484730	M
4.74493212836325	F
4.727387818712340	F
5.147494476813450	F
4.941642422609300	F
4.859812404361670	F
4.757032535297340	F
4.553876891600540	M
4.681204872264090	F
5.2278949022514900	F
4.79081953287472	F
5.046002437933550	M
5.943848693166320	F
5.1647859739235100	F
5.305292980284460	F
4.110873864173310	F
4.269697449699960	F
4.817050545023590	F
5.863347044327540	M
5.14166355650266	F
5.7745515455444100	F
4.820281565605040	M
5.201255653704910	F
4.685828089005550	F
5.087596335232380	M
4.722063937459590	F
5.634789603169250	F
5.5909869805108600	F
4.867534450455580	F
5.0330488889331600	M
4.950177325059140	F
5.914853444736140	M
3.885679030088540	F
5.358471289367780	F
3.7256934272366500	F
5.2332453698043200	M
5.363168338867650	M
4.8154311114712900	F
4.229749199228300	F
4.51085950651685	F
5.422303346329030	M
4.51085950651685	F
5.596197263976260	M
4.30406509320417	F
5.19794439240125	F
5.697429000684030	M
5.129306823813760	M
5.74652262833236	M
5.033700567027250	M
4.700480365792420	M
5.450609176890300	F
4.605170185988090	F
5.329816033607410	F
4.3694478524670200	F
5.019925341003350	F
4.204692619390970	F
4.574710978503380	F
4.820281565605040	F
5.115595729732740	F
4.609162207257630	F
4.465908118654580	M
4.937347498326420	M
4.977423159890140	F
4.8154311114712900	M
5.147494476813450	M
4.5591262474866800	M
5.542830943598440	F
5.210032451680470	M
3.597312260588450	F
5.058790335983300	F
5.052416828111210	M
4.762173934797760	F
4.2626798770413200	F
4.634728988229640	M
4.3694478524670200	F
4.799914262780600	F
5.138148614395220	M
4.477336814478210	F
4.45898767581001	F
4.48863636973214	M
5.324959297494460	F
3.713572066704310	F
4.007333185232470	F
4.960744524482790	F
4.4355674016019100	M
4.442651256490320	M
4.0943445622221	M
5.460010955546020	M
4.189654742026430	F
4.709530201312330	F
4.99991133073328	M
5.1896179496247000	M
6.007337896264270	M
5.404477562376430	M
4.4272389774954300	M
4.219507705176110	M
4.532599493153260	F
4.83150862819882	F
4.470495282661490	F
5.268373490174960	M
5.66608060747219	M
5.511814540810440	F
4.685828089005550	M
5.249127122357270	F
4.855928904335280	F
4.8782461060505100	F
4.3694478524670200	M
4.700480365792420	M
4.844187086458590	M
5.198497031265830	M
5.161351511474880	M
5.356586274672010	F
5.090062427727580	F
4.836281906951480	M
4.836281906951480	M
4.787491742782050	F
4.927253685157210	M
4.634728988229640	F
4.2626798770413200	M
4.396915247167630	F
4.685828089005550	M
4.939497266262920	F
5.752255128106980	F
5.700443573390690	M
4.59511985013459	F
4.174387269895640	F
5.1896179496247000	M
5.384495062789090	M
5.080783053998340	M
4.48863636973214	F
4.477336814478210	M
4.30406509320417	F
5.4089638866351	M
4.695010889987880	F
5.8971538676367400	F
4.885827643502910	M
4.774912960575190	F
5.019925341003350	F
5.465525285531940	F
4.309455941839050	F
4.875197323201150	F
5.573673789309180	M
4.804021044733260	F
5.071416766356120	M
5.075798620002670	F
4.3067641501733300	M
5.542830943598440	F
5.2278949022514900	F
4.493120682179470	M
4.912654885736050	M
4.739701078945700	F
5.1896179496247000	F
3.6635616461296500	M
4.6443908991413700	M
4.885827643502910	M
4.922896379788250	F
5.170483995038150	F
5.8562173976999600	F
5.39544407727876	F
4.969813299576000	F
5.204006687076800	M
5.348059458442850	F
4.225372824628510	M
4.859036909945140	M
5.206202077640230	F
4.330733340286330	M
5.0132984115157400	F
4.736198448394500	F
4.751000634199630	M
3.8264651170665000	M
5.0363030408448300	F
4.23410650459726	M
5.295312857527740	F
5.1896179496247000	M
4.241326752570750	F
5.352331954854280	F
4.02535169073515	F
5.417876601605680	F
4.702296896718810	M
4.59511985013459	F
4.824305715904760	F
5.0132984115157400	M
4.855150391255860	M
4.421247347827160	F
5.308762624409580	F
4.919980925828130	F
5.093136515608000	F
4.436751534363130	F
4.276666119016060	F
5.147494476813450	F
4.859812404361670	F
4.979488565099420	M
4.343805421853680	F
4.060443010546420	F
4.927253685157210	M
5.105339229565550	F
4.752727750345710	M
3.4339872044851500	F
4.839451481712760	M
5.788123623089950	F
5.5258512661635400	F
5.236441962829950	M
5.407620101438490	F
4.955827057601260	F
4.204692619390970	F
5.251749730731700	F
5.4116460518550400	M
5.488937726156690	M
4.685828089005550	F
4.174387269895640	F
4.61512051684126	F
5.099866427824200	M
5.170483995038150	M
5.310739886546590	F
5.19794439240125	M
4.564348191467840	M
4.941642422609300	F
4.890349128221750	M
5.01396308418893	M
5.8009091853869200	F
5.465525285531940	F
4.355425952876700	M
5.055608659738990	M
5.170483995038150	M
4.740574822994300	F
4.007333185232470	M
4.51085950651685	M
5.863631175598100	F
4.795790545596740	F
4.23410650459726	M
4.04305126783455	F
5.643324505619090	F
5.568726110329360	M
5.531411248715420	M
5.155601064346440	M
5.5706319618687000	M
4.0943445622221	M
4.5736795188967200	F
5.198497031265830	F
5.814428994743270	F
4.937347498326420	M
5.2832037287379900	F
4.343805421853680	F
5.0369526024136300	M
4.30406509320417	F
3.7612001156935600	M
5.2278949022514900	M
4.07753744390572	F
5.123368564083500	M
4.174387269895640	F
4.915591745409360	F
5.6240175061873400	F
5.1328529268205000	M
4.993149979755240	M
5.91350300563827	M
5.643324505619090	F
4.180522258463150	F
3.1780538303479500	M
5.206202077640230	F
4.465908118654580	F
4.477336814478210	M
4.634728988229640	F
4.713127327493180	M
4.430816798843310	M
4.812184355372420	M
5.121580188047980	F
4.948050418904640	F
4.515245478460110	M
4.361823927356360	M
4.548599834499700	F
5.3442462984364400	F
4.8782461060505100	M
5.533784667551080	M
4.804021044733260	F
5.666772649022300	F
4.648229675448540	M
4.844187086458590	F
5.859360706474650	F
4.915591745409360	F
5.490589254195160	F
5.5254529391317800	F
4.836281906951480	F
3.7376696182833700	M
5.769570215194200	M
5.267858159063330	F
5.090062427727580	F
5.285232126999380	M
3.7376696182833700	M
5.744924417987380	F
4.624972813284270	M
5.411199523604710	M
4.983606621708340	M
6.047135744478440	M
5.111987788356540	M
5.264760583019190	F
5.177279038170980	F
4.700480365792420	F
5.241747015059640	M
4.8154311114712900	F
5.625460507880730	F
5.247024072160490	F
3.6375861597263900	F
4.807294370078230	F
5.003274939689960	F
5.31762967758041	F
5.123963979403260	F
4.343805421853680	F
5.54556799320548	F
4.51085950651685	F
5.324959297494460	F
4.605170185988090	F
5.2699178920263400	F
4.976733742420570	M
5.19295685089021	M
4.751000634199630	F
5.566051801190120	M
5.736894826106400	F
5.152713392689250	M
5.950382102006750	M
4.916324614625010	M
5.564520407322690	M
5.058790335983300	F
4.870606649492550	M
5.455748374496870	M
5.184028220145910	F
4.553876891600540	M
4.96563792816552	F
5.537334267018540	F
4.875197323201150	F
5.260096153727840	F
5.2611345754203200	F
4.836281906951480	F
4.697749367281190	M
4.516338972281480	F
4.804021044733260	F
5.251749730731700	M
4.638604962074330	F
4.634728988229640	F
4.99991133073328	F
5.8377304471659400	F
5.703782474656200	M
5.399971020274540	M
5.490589254195160	M
4.83150862819882	M
5.1298987149230700	F
6.01151224241176	M
5.132262782217950	M
4.276666119016060	M
4.387014176184920	M
5.298317366548040	M
4.68213122712422	F
4.962844630259910	M
5.2278949022514900	F
5.3230099791384100	M
5.1647859739235100	M
5.083885755835850	M
5.523858042461970	F
4.02535169073515	F
4.174387269895640	F
5.681536865708880	F
4.832305758571840	M
4.382026634673880	F
4.127134385045090	F
4.672828834461910	M
4.739701078945700	M
4.2626798770413200	F
5.5134287461649800	F
4.605170185988090	F
4.765586907394000	M
5.902906520126190	M
5.489350863944010	M
4.520701029361640	M
4.848116364598480	F
3.9889840465642700	M
4.574710978503380	F
4.886582645426280	F
4.748404354074000	M
5.93330563293445	M
4.727387818712340	F
4.3528552573736000	M
5.506956231659360	F
4.804021044733260	F
4.795790545596740	F
5.080783053998340	F
4.915591745409360	F
5.203457085524080	M
4.3694478524670200	F
5.68697535633982	F
4.912654885736050	F
4.74493212836325	F
5.506956231659360	M
5.320078858329550	M
5.329816033607410	F
4.74493212836325	F
4.99991133073328	F
4.700480365792420	F
3.6375861597263900	F
4.356708826689590	F
4.890349128221750	F
4.839451481712760	F
4.174387269895640	M
4.219507705176110	M
5.3757412635128400	M
5.439816928821740	F
4.619073091157080	F
4.827513417131530	M
5.046002437933550	M
4.04305126783455	F
4.382026634673880	M
4.4942386252808100	M
4.739701078945700	M
5.155601064346440	F
5.1647859739235100	M
5.12455904041457	M
4.7535901911063600	F
4.189654742026430	M
4.8629083820668	M
5.207845463383960	M
5.632644446822860	F
4.672828834461910	F
4.77912349311153	F
4.762173934797760	F
5.332718793265370	F
5.254365479018850	F
5.883600901232040	M
5.251749730731700	M
5.59879226079857	M
4.941642422609300	F
4.110873864173310	M
5.84354441703136	F
4.382026634673880	F
5.757007235893500	F
5.081404364984460	M
4.722953221644480	F
5.676753802268280	M
4.423648309364700	M
4.897839799950910	M
3.871201010907890	M
4.859812404361670	F
4.368181227851830	F
4.816241156068030	M
4.667205576907540	M
5.030437921392440	M
5.644032470250430	M
4.7664383335842100	M
4.558078578454240	M
4.882801922586370	F
4.536891345234800	F
5.249652194566760	M
4.3425058765116000	F
4.516338972281480	F
4.8154311114712900	F
5.581238121898110	M
4.174387269895640	M
5.1149953094205000	M
5.678122727875620	M
5.880812277004390	F
4.418840607796600	M
4.553876891600540	F
4.5217885770490400	M
5.361761539104570	M
5.042779747422820	F
4.543294782270000	M
5.214935757608990	M
5.126342101808230	M
5.243861180751980	F
5.005287687769660	M
5.262690188904890	F
4.558078578454240	M
4.42484663185681	F
5.2574953720277800	F
5.838021949864400	M
4.942356453342960	M
5.2225156531317500	F
4.609162207257630	F
5.556828061699540	F
4.564348191467840	F
5.681877639268150	M
4.330733340286330	M
4.9344739331306900	M
5.101085197018330	F
4.5217885770490400	F
4.380775852772230	M
5.003946305945460	F
5.003946305945460	M
5.501258210544730	M
5.600641715736690	M
4.174387269895640	M
4.765586907394000	M
5.392262979390570	F
4.219507705176110	F
4.31748811353631	F
4.7535901911063600	F
4.735320870453140	F
5.288267030694540	M
3.713572066704310	F
4.875197323201150	M
5.399971020274540	M
4.948050418904640	M
5.802118375377060	F
4.589040804058210	M
6.101215411067100	F
4.605170185988090	M
4.619073091157080	F
5.763308453970230	F
4.774068722449910	F
4.007333185232470	F
5.220355825078320	F
5.074548619839910	M
5.275048739608680	F
4.487512142519860	F
4.423648309364700	M
5.417876601605680	M
4.504244267398130	F
5.046002437933550	M
4.143134726391530	M
5.381738974687110	M
4.23410650459726	F
4.454347296253510	F
5.225746673713200	M
5.339459309879210	M
4.07753744390572	F
4.983606621708340	M
5.785362461648620	M
4.465908118654580	F
5.108366782589590	F
4.537961436294640	M
4.948759890378170	F
5.108366782589590	F
4.962844630259910	F
4.836281906951480	F
5.0132984115157400	F
4.799090878625400	M
4.22683374526818	M
5.31566600488265	F
5.267858159063330	F
4.007333185232470	F
4.979488565099420	M
4.356708826689590	F
6.171700597410920	F
4.847331743138060	M
4.225372824628510	M
5.138148614395220	F
4.991112627607390	M
4.855928904335280	F
5.108366782589590	M
4.127134385045090	M
5.295312857527740	M
4.969118613893320	F
4.770684624465670	F
5.493061443340550	F
5.094363509626970	F
4.927253685157210	F
4.102643365036800	F
4.4355674016019100	F
5.513831890697760	M
4.5685062016165	F
4.9082333604781700	M
5.471850417308910	F
4.499809670330270	F
4.605170185988090	M
4.762173934797760	F
5.170483995038150	M
4.9082333604781700	M
4.330733340286330	M
4.8496837630384900	F
5.081404364984460	F
4.204692619390970	M
5.372496764722290	F
3.871201010907890	F
4.487512142519860	F
5.320078858329550	M
4.127134385045090	M
5.431098477781860	F
4.98292145552874	F
4.356708826689590	F
4.442651256490320	M
4.628886712605410	M
4.979488565099420	M
5.006627272698720	F
5.8822075611710300	F
5.178407069875480	F
3.7612001156935600	F
4.657762636107260	M
4.02535169073515	F
5.425390449111510	F
4.477336814478210	F
5.675383000134500	M
5.295312857527740	M
5.293304824724490	M
4.276666119016060	M
5.031091302663640	M
5.3612921657094300	F
5.562218910334410	F
5.2225156531317500	F
4.204692619390970	F
4.02535169073515	M
4.74406218485471	M
5.2832037287379900	F
5.444147814759580	M
5.538907831465970	M
4.3694478524670200	M
4.807294370078230	F
5.667809814197380	M
5.123963979403260	F
5.337538079701320	F
5.367843429196650	M
4.48863636973214	M
5.648622063478930	M
5.046002437933550	F
4.8782461060505100	F
4.672828834461910	M
4.709530201312330	F
4.774068722449910	F
4.406719247264250	F
4.276666119016060	F
5.8524897948173900	M
5.026508643252550	M
4.900820428089050	F
5.077670695432410	F
5.5842479059610100	F
4.8782461060505100	M
4.248495242049360	F
5.711750644305380	M
4.948050418904640	M
4.050044303325520	M
4.990432586778740	M
5.3831179682405000	M
5.358471289367780	F
4.983606621708340	M
5.318119993844220	F
4.955827057601260	F
5.342812606434590	F
4.609162207257630	M
5.100475998096050	F
4.584967478670570	F
5.123963979403260	M
5.0132984115157400	F
4.44500143383527	F
5.311233591814580	F
5.5154428455366800	M
5.853351244978350	F
4.979488565099420	M
4.757032535297340	M
5.342334251964810	F
4.3694478524670200	F
3.4657359027997300	M
5.0869788606835900	M
4.96563792816552	M
4.605170185988090	M
4.823502180305080	F
5.2574953720277800	M
5.331268466687720	M
5.087596335232380	M
5.413875707182310	F
5.1428324637076400	M
5.209486152841420	F
4.869071729774470	F
4.935911747900320	M
4.958639998977880	F
4.835487941050300	M
5.120386158055380	F
5.1951766076285200	F
4.990432586778740	F
4.382026634673880	M
5.2574953720277800	F
4.14946386144318	M
4.454347296253510	F
6.164156554926090	F
4.713127327493180	F
5.5254529391317800	F
4.962844630259910	M
5.1298987149230700	M
5.147494476813450	F
5.155601064346440	F
4.499809670330270	F
4.248495242049360	F
4.676560182074760	M
5.1440000061636800	F
4.922896379788250	F
5.251749730731700	F
5.1480757032174900	M
4.848116364598480	M
4.799090878625400	M
4.481871969643600	M
5.435467204695270	F
5.643324505619090	M
4.324132656254980	F
5.083885755835850	F
5.0369526024136300	M
4.986342601527210	F
5.448460024977760	M
5.244389024522480	F
4.4355674016019100	F
5.431098477781860	M
4.823502180305080	F
4.700480365792420	F
5.66988092298052	M
4.31748811353631	F
5.1440000061636800	F
4.394449154672440	F
3.8501476017100600	F
4.248495242049360	F
4.730921391293650	M
4.795790545596740	F
3.784189633918260	F
4.890349128221750	F
4.276666119016060	F
5.568344503761100	F
4.204692619390970	F
4.542230386214220	M
5.43851399704132	F
4.839451481712760	F
5.209486152841420	M
5.017279836814920	M
5.426710581316440	F
4.839451481712760	F
4.893352133481520	F
4.922896379788250	F
5.490589254195160	M
4.59511985013459	M
5.241747015059640	M
5.272999558563750	F
4.852030263919620	M
4.599152113662530	F
4.787491742782050	F
5.8188952817567100	M
4.56954300834494	M
5.433285226958520	F
5.555282466337760	M
4.8283137373023000	F
4.819474788635100	F
4.880526608749240	M
4.297285406218790	F
5.0132984115157400	M
4.990432586778740	F
5.558756702605940	F
4.48863636973214	M
5.209486152841420	M
5.667809814197380	F
4.1666652238017300	M
4.736198448394500	M
4.937347498326420	F
4.589040804058210	F
3.871201010907890	F
5.377128546972330	M
4.852030263919620	M
4.619073091157080	F
4.893352133481520	F
5.438079308923200	F
5.800304041646820	M
4.730921391293650	M
4.742320024135330	F
4.730921391293650	F
4.3694478524670200	F
4.812184355372420	F
4.931592086755800	M
4.423648309364700	M
4.31748811353631	F
5.427369994462650	F
4.704110133843000	M
5.655991810819850	F
5.506956231659360	M
5.153291594497780	F
4.93806460126142	F
4.553876891600540	F
5.285232126999380	M
4.966335035199680	F
5.968707559985370	M
4.727387818712340	F
3.6888794541139400	M
5.298317366548040	M
5.107156861086880	M
4.894101477840300	F
5.332235584751500	M
4.526126978647640	F
4.48863636973214	F
4.958639998977880	M
4.3694478524670200	F
4.686750172980510	F
4.941642422609300	M
4.388257184424520	F
4.727387818712340	F
5.774240938304760	M
4.3694478524670200	F
4.700480365792420	F
5.2699178920263400	F
4.51085950651685	M
4.915591745409360	F
5.554508771908450	M
4.619073091157080	M
4.597138014290830	M
4.751000634199630	F
4.3694478524670200	M
4.5217885770490400	F
4.757032535297340	M
5.0106352940962600	M
4.485259889315530	F
5.627980761239920	F
5.420534999272290	M
4.972587226458730	F
5.0238805208462800	M
5.700777965635900	F
4.37449836825309	F
5.132262782217950	M
5.0632277442154300	F
5.2574953720277800	F
4.290459441148390	F
4.836281906951480	M
4.499809670330270	M
4.589040804058210	F
4.976733742420570	M
5.946467181177250	M
5.329816033607410	M
5.356586274672010	M
5.181783550292090	F
5.111385197196400	F
4.127134385045090	F
5.272999558563750	M
5.763308453970230	F
4.050044303325520	M
5.19794439240125	M
4.757032535297340	M
5.399971020274540	F
4.667205576907540	M
5.85392513308592	F
4.677490847567720	M
4.276666119016060	M
4.926528784799260	M
4.762173934797760	F
4.553876891600540	M
4.468204330914930	F
4.969813299576000	F
4.42484663185681	F
4.663439094112070	M
5.003274939689960	F
4.672828834461910	F
5.372496764722290	M
4.704110133843000	F
5.2225156531317500	F
4.653960350157520	F
3.8066624897703200	F
4.890349128221750	M
5.262690188904890	M
4.676560182074760	M
4.890349128221750	F
4.851248708584800	M
5.814428994743270	M
5.413430173648540	F
4.447346100794520	M
5.320078858329550	F
4.735320870453140	M
4.787491742782050	M
5.424950017481400	F
4.7140245909001700	F
5.963836379990510	F
5.2278949022514900	F
4.143134726391530	M
5.259576538231610	M
5.657389435086490	M
5.3895282466014200	M
5.0689042022202300	F
5.10230248262208	M
4.477336814478210	F
4.509760001183430	M
4.441474093317300	F
5.2278949022514900	F
5.361761539104570	F
4.941642422609300	M
5.351858133476070	F
5.8377304471659400	F
3.6375861597263900	F
4.657762636107260	F
4.757032535297340	M
4.879006851617820	M
4.498697941477580	M
5.1896179496247000	M
4.324132656254980	F
5.527840524826290	F
4.799090878625400	M
4.68213122712422	M
4.722953221644480	M
5.672979565501160	F
4.799090878625400	M
4.740574822994300	F
5.220355825078320	M
5.43372200355424	M
4.8782461060505100	F
5.744284417965530	M
4.677490847567720	F
5.039546637590680	F
4.537961436294640	M
5.717027701406220	M
4.48863636973214	F
4.465908118654580	F
5.372496764722290	M
5.495116942522640	M
5.290285194850770	M
5.043425116919250	M
4.23410650459726	F
4.855150391255860	F
4.268297869345540	M
4.3694478524670200	M
4.394449154672440	M
4.324132656254980	F
5.120983351265120	F
4.966335035199680	F
4.79081953287472	F
4.2626798770413200	M
5.1440000061636800	F
4.900820428089050	M
5.707442435487690	F
4.605170185988090	M
4.477336814478210	M
4.704110133843000	M
4.628886712605410	M
4.61512051684126	F
4.803201036487230	F
5.184028220145910	M
3.332204510175200	F
5.0238805208462800	M
5.117993812416760	F
5.249127122357270	M
4.927253685157210	M
4.007333185232470	M
5.181783550292090	M
4.663439094112070	M
5.1896179496247000	M
4.204692619390970	F
4.330733340286330	M
4.32280727501391	F
4.713127327493180	M
4.670021158307710	F
5.377128546972330	F
4.739701078945700	M
4.908971640319760	F
5.454893673590130	M
4.709530201312330	F
5.0651234793803300	F
4.762173934797760	F
5.504924949222150	M
4.394449154672440	F
4.4355674016019100	M
4.574710978503380	F
3.713572066704310	F
4.653960350157520	M
4.290459441148390	F
4.07753744390572	F
5.081404364984460	F
5.4089638866351	F
5.14166355650266	F
6.218600119691730	F
4.574710978503380	M
5.384036241950570	M
4.406719247264250	F
4.1588830833596700	M
4.653960350157520	M
5.3706380281276600	M
5.360822571899430	F
5.880812277004390	F
4.59511985013459	F
5.243861180751980	F
5.071416766356120	M
5.187385805840760	M
4.724729421045730	F
4.400603020246820	F
5.184028220145910	M
4.07753744390572	M
4.718498871295090	F
4.574710978503380	F
5.38632824387075	F
4.770684624465670	F
4.007333185232470	M
4.1588830833596700	F
4.885827643502910	M
4.31748811353631	M
4.695010889987880	F
3.5263605246161600	M
5.231108616854590	M
4.851248708584800	M
4.662495252607360	F
4.739701078945700	F
4.589040804058210	M
3.9219733362813100	F
4.912654885736050	F
5.476045054331760	M
4.997212273764120	M
5.909169304381150	F
5.372496764722290	M
4.02535169073515	F
4.22683374526818	F
5.298317366548040	M
4.847331743138060	F
4.51085950651685	F
4.51085950651685	F
4.59511985013459	M
4.900820428089050	M
4.787491742782050	M
4.594109238628670	M
5.363168338867650	M
4.51085950651685	F
3.7256934272366500	F
5.0106352940962600	M
4.174387269895640	F
5.660874973644920	F
4.948759890378170	M
5.212214667494630	M
4.799090878625400	M
4.5591262474866800	M
5.1089711948171200	F
4.605170185988090	M
4.823502180305080	F
4.7140245909001700	F
5.431098477781860	M
3.970291913552120	F
4.979488565099420	M
5.6786355922342500	F
4.248495242049360	F
3.6888794541139400	F
5.422303346329030	F
5.111987788356540	F
4.875197323201150	M
4.958639998977880	M
3.784189633918260	M
4.1956970564823900	M
4.993828175779880	F
5.0132984115157400	M
4.762173934797760	F
4.04305126783455	F
4.127134385045090	M
4.709530201312330	F
5.2390980068880700	M
4.718498871295090	M
5.090062427727580	M
5.380358076884250	F
4.174387269895640	F
4.836281906951480	F
5.10594547390058	M
4.660604892876190	F
4.897839799950910	F
4.3694478524670200	M
5.455321115357700	F
4.30406509320417	F
4.820281565605040	F
4.681204872264090	F
5.9310508405473600	M
4.839451481712760	F
5.19295685089021	F
5.1647859739235100	M
4.940927881671440	F
5.254365479018850	F
4.624972813284270	F
5.488937726156690	F
4.067315889834180	M
5.075173815233830	M
4.9344739331306900	M
4.799090878625400	F
4.893352133481520	F
4.820281565605040	F
5.358941988364470	F
4.543294782270000	M
5.61458689585173	F
4.9344739331306900	M
4.423648309364700	M
5.909169304381150	F
4.578826210648490	M
4.45318382899021	F
4.61512051684126	M
4.2626798770413200	F
5.153291594497780	F
5.043425116919250	F
5.3706380281276600	M
4.430816798843310	F
4.07753744390572	M
4.987025428457120	M
4.290459441148390	M
4.060443010546420	M
4.32280727501391	M
4.653960350157520	F
4.537961436294640	F
5.984943330117720	M
4.56954300834494	F
4.727387818712340	F
5.220896219579450	M
4.7535901911063600	M
4.677490847567720	M
5.408068230507160	F
4.548599834499700	M
4.454347296253510	F
5.515040350059320	M
4.127134385045090	M
5.026508643252550	F
5.841803772553580	M
5.225746673713200	F
5.10230248262208	M
4.1588830833596700	F
4.774912960575190	F
5.489350863944010	F
4.0943445622221	M
4.859812404361670	F
5.5134287461649800	M
4.955827057601260	F
4.4355674016019100	M
4.430816798843310	M
5.493472881322080	M
5.356586274672010	M
5.281679725395010	F
3.676300671907080	F
4.893352133481520	M
5.155601064346440	F
4.722063937459590	F
5.109273263993260	M
5.461286194826180	M
3.784189633918260	F
5.43851399704132	M
5.247024072160490	M
5.463407986413630	M
5.150687049544010	M
5.568344503761100	F
4.442651256490320	F
4.795790545596740	M
4.526126978647640	M
4.007333185232470	F
5.6458001921178500	M
5.264760583019190	F
5.187385805840760	F
5.267858159063330	M
5.017941869278690	M
5.760162808092310	M
4.361823927356360	M
4.212127597878480	M
4.859812404361670	F
4.248495242049360	M
4.748404354074000	F
4.709530201312330	F
4.30406509320417	F
4.180522258463150	F
4.695010889987880	M
4.388257184424520	M
5.471850417308910	M
4.860587297852600	F
5.108366782589590	M
4.941642422609300	F
5.236441962829950	F
4.189654742026430	F
5.473949935191200	F
4.584967478670570	M
5.707442435487690	F
4.2626798770413200	F
5.033700567027250	F
5.141078590121550	M
4.399375273008500	F
4.3694478524670200	F
5.633002292595150	F
4.955827057601260	M
4.823502180305080	M
4.454347296253510	M
4.51085950651685	M
4.739701078945700	F
5.431098477781860	F
5.267342562248610	F
4.897839799950910	M
4.681204872264090	M
4.762173934797760	F
5.457029057702860	M
4.99991133073328	M
4.839451481712760	F
4.589040804058210	M
5.191288793789510	F
4.98292145552874	F
3.4965075614664800	F
4.248495242049360	F
5.108366782589590	F
4.225372824628510	F
5.399971020274540	F
5.509793112994560	M
5.363168338867650	M
5.54907608489522	M
5.5254529391317800	F
5.042779747422820	M
4.99991133073328	M
5.327876168789580	M
4.844187086458590	F
5.315174483614460	M
5.220355825078320	M
5.822749993720240	F
4.713127327493180	M
4.589040804058210	M
5.190175207928330	F
4.628886712605410	F
4.382026634673880	M
5.349010480863560	M
4.704110133843000	M
5.101085197018330	M
5.01396308418893	M
5.320078858329550	F
5.436338664445410	M
5.163070217140010	M
4.189654742026430	M
5.7899601708972500	F
4.736198448394500	F
5.334649295795430	F
4.958639998977880	F
4.836281906951480	F
4.566429357671660	M
4.204692619390970	F
4.470495282661490	M
5.111385197196400	F
5.3003153692107100	F
5.519058033245940	M
4.972587226458730	M
4.852030263919620	M
5.351858133476070	F
4.289088639014610	F
5.480638923341990	M
4.2626798770413200	M
5.353752073436140	F
4.941642422609300	F
4.04305126783455	M
4.5217885770490400	M
5.666426688112430	F
5.545177444479560	M
4.477336814478210	F
4.335982696172480	M
5.9274592171320700	F
5.019925341003350	F
4.31748811353631	F
5.826295049131590	M
5.190175207928330	F
4.979488565099420	M
4.875197323201150	M
5.769570215194200	F
5.545177444479560	M
4.7086288943563200	F
4.102643365036800	M
4.356708826689590	F
5.3442462984364400	F
5.114394528387110	M
4.799090878625400	M
5.242275975664410	F
5.4510384535657	M
4.901564199041890	M
5.290285194850770	M
4.536891345234800	F
5.8805329864007	F
4.852030263919620	M
5.303802296778610	F
4.418840607796600	M
4.713127327493180	F
5.254365479018850	F
5.10594547390058	M
5.108366782589590	F
5.68833037009728	F
4.531523645819790	M
5.349010480863560	M
5.075173815233830	M
5.694068782468560	M
4.676560182074760	F
5.786590585843520	M
4.282206299391670	F
5.389071729816500	F
4.619073091157080	M
4.04305126783455	F
4.1588830833596700	F
5.3981627015177500	F
4.672828834461910	F
5.0651234793803300	M
5.384495062789090	F
5.785055194784940	M
5.3895282466014200	M
4.77912349311153	M
4.515245478460110	M
4.836281906951480	M
6.0785592539589200	M
4.4355674016019100	F
5.384953673207580	M
4.584967478670570	M
4.713127327493180	F
3.970291913552120	F
5.731397641689170	F
4.958639998977880	M
5.263208189434470	M
4.447346100794520	M
3.9512437185814300	F
5.54087131138207	F
6.162366986576500	F
5.0651234793803300	M
4.454347296253510	F
5.435467204695270	M
5.671259282950640	M
5.422303346329030	M
4.423648309364700	F
5.765504533284200	M
4.504244267398130	F
5.178407069875480	F
5.476463551931510	M
6.028519455058990	M
4.6913478822291400	F
4.04305126783455	F
4.993149979755240	M
5.521060837840910	M
4.02535169073515	F
5.642261618007950	F
5.308762624409580	F
4.886582645426280	M
5.566051801190120	M
4.481871969643600	M
5.096812990337310	F
4.574710978503380	F
4.222444564849420	F
5.1951766076285200	M
5.214935757608990	M
5.176149732573830	F
4.589040804058210	F
4.571613402459250	M
3.9889840465642700	F
4.676560182074760	M
4.007333185232470	F
5.187385805840760	M
4.966335035199680	F
4.450852825603730	M
4.135166556742360	M
4.290459441148390	F
4.972587226458730	M
5.5583712718823400	F
4.704110133843000	F
4.276666119016060	F
4.330733340286330	F
4.399375273008500	F
4.504244267398130	M
4.648229675448540	M
4.02535169073515	F
4.969813299576000	F
5.290285194850770	M
5.290789100127250	F
4.774068722449910	F
4.594109238628670	F
4.189654742026430	F
4.855150391255860	F
4.583946549536460	M
5.8732439157205500	F
4.839451481712760	M
4.59511985013459	F
4.143134726391530	F
4.875960390769650	M
4.406719247264250	F
5.326418796658910	F
4.866764923676550	F
3.7256934272366500	F
4.624972813284270	M
5.126342101808230	M
4.653960350157520	M
3.960813169597580	F
5.003946305945460	F
5.099866427824200	M
4.795790545596740	F
4.884315927417590	M
5.264760583019190	F
4.690430029938920	F
5.435467204695270	F
4.477336814478210	M
4.2626798770413200	F
4.2626798770413200	M
5.0530560099802100	F
5.108366782589590	F
5.625460507880730	M
5.529429087511420	F
4.619073091157080	F
5.461286194826180	F
4.774912960575190	M
4.02535169073515	M
5.096201182425900	M
5.272999558563750	F
4.667205576907540	F
5.497168225293200	F
6.059590376155580	F
5.075173815233830	M
4.922896379788250	F
4.067315889834180	F
3.970291913552120	M
5.0132984115157400	F
4.04305126783455	M
5.988961416889860	M
4.110873864173310	F
4.783316371371570	F
4.875197323201150	F
4.919980925828130	F
5.308762624409580	F
4.411585436915430	F
4.8782461060505100	F
5.544786743165740	M
5.717027701406220	M
5.563370320939460	M
5.099256485749780	F
4.543294782270000	M
4.676560182074760	M
5.126342101808230	F
4.0943445622221	M
4.980176086611550	M
5.198497031265830	F
4.782479200958500	F
4.804021044733260	M
5.19295685089021	F
4.74493212836325	F
5.121580188047980	M
4.448516375942720	F
4.356708826689590	M
4.663439094112070	F
5.3612921657094300	M
4.628886712605410	F
4.77912349311153	F
4.848900370910690	F
4.897839799950910	F
4.634728988229640	F
4.676560182074760	F
5.478135793123870	F
4.804021044733260	M
5.204006687076800	F
4.749270529961850	M
3.784189633918260	F
5.172754143572690	F
5.18122159467179	F
3.871201010907890	F
4.852030263919620	F
4.90527477843843	M
5.172754143572690	M
5.293304824724490	M
5.228967288413240	F
4.799090878625400	F
5.132262782217950	F
4.42484663185681	M
5.218732887205190	F
5.672979565501160	F
4.290459441148390	M
4.890349128221750	M
4.699570861409580	F
5.074548619839910	M
4.695010889987880	M
4.1588830833596700	F
4.411585436915430	M
4.127134385045090	F
5.618224586294560	M
4.748404354074000	F
4.502029427068580	M
5.313205979041790	M
4.536891345234800	F
4.718498871295090	F
4.219507705176110	M
5.1951766076285200	M
4.309455941839050	F
4.820281565605040	F
4.900820428089050	M
4.66814498514948	M
5.056245805348310	M
4.730921391293650	F
4.944495491591710	F
5.43372200355424	M
4.07753744390572	F
4.9621450849358200	M
5.0651234793803300	M
5.126342101808230	M
6.0428703351678800	M
5.60947179518496	F
5.61458689585173	F
5.560296941647450	M
4.804021044733260	M
4.394449154672440	F
4.543294782270000	M
4.68213122712422	F
5.149817358229590	M
4.787491742782050	M
3.9889840465642700	F
5.384495062789090	M
5.353752073436140	M
5.5134287461649800	M
4.839451481712760	M
4.200204952921580	M
4.855150391255860	F
4.543294782270000	M
5.320078858329550	M
5.0132984115157400	F
4.3489867805956800	M
5.1029105702054300	F
5.104125637183600	M
5.562218910334410	M
4.765586907394000	M
5.075173815233830	M
5.058790335983300	M
4.563305981889390	M
5.0651234793803300	F
4.406719247264250	M
3.4339872044851500	F
5.062595033026970	M
4.839451481712760	M
4.069026754237810	F
5.043425116919250	F
4.648229675448540	F
4.564348191467840	M
4.955827057601260	F
4.839451481712760	M
4.390738575275900	F
5.126342101808230	M
4.564348191467840	F
5.225746673713200	M
4.297285406218790	F
4.122283930911340	F
4.7086288943563200	F
4.406719247264250	M
4.676560182074760	F
5.525054453372380	M
3.9318256327243300	M
4.875197323201150	M
5.263208189434470	F
4.867534450455580	F
4.885827643502910	M
4.628886712605410	M
6.1092475827643700	M
4.356708826689590	F
5.805436128382700	F
4.387014176184920	M
5.651084685655750	M
5.6598305871270200	F
4.509760001183430	M
4.2626798770413200	M
5.389071729816500	F
5.426710581316440	M
4.276666119016060	M
4.127134385045090	M
4.955827057601260	F
5.231108616854590	F
4.667205576907540	M
4.276666119016060	F
4.117409835153100	F
4.204692619390970	F
4.102643365036800	F
5.130490255904540	M
4.060443010546420	F
4.447346100794520	M
5.653891705042740	M
5.481055503227210	F
5.1029105702054300	M
4.770684624465670	M
3.9219733362813100	M
4.578826210648490	F
5.2832037287379900	F
4.219507705176110	F
3.8501476017100600	F
4.493120682179470	F
5.444147814759580	M
5.120386158055380	F
4.811371016571990	M
4.516338972281480	F
4.77912349311153	M
4.7535901911063600	F
5.241217774507460	F
4.824305715904760	F
4.430816798843310	M
4.8283137373023000	M
5.607271574275360	F
3.871201010907890	F
5.298317366548040	F
4.558078578454240	F
4.844187086458590	F
5.25227342804663	F
5.090062427727580	F
5.196838197598180	M
4.825910852685990	M
4.791649752930710	M
4.31748811353631	M
4.969813299576000	F
4.900820428089050	M
5.96126303837486	F
4.309455941839050	M
5.844703165712580	M
5.126342101808230	M
5.176149732573830	M
4.8154311114712900	F
4.526126978647640	F
4.31748811353631	F
3.7013019741124900	M
5.872117789475420	F
3.9889840465642700	F
5.83305481036034	M
4.276666119016060	M
5.080783053998340	M
5.4089638866351	M
5.61458689585173	F
5.259576538231610	M
5.577841251298350	F
5.238567362142260	F
4.948050418904640	F
4.852030263919620	M
4.757032535297340	M
4.430816798843310	F
4.628886712605410	F
3.784189633918260	M
3.9684033388642500	F
5.138148614395220	M
5.077670695432410	F
4.1588830833596700	F
5.046002437933550	M
5.439816928821740	F
4.812184355372420	M
5.358471289367780	F
5.826295049131590	F
4.77912349311153	F
5.17558460116574	M
4.672828834461910	F
4.915591745409360	M
5.161351511474880	M
5.621849091893520	F
4.77912349311153	M
4.870606649492550	F
5.046002437933550	M
5.634789603169250	F
4.343805421853680	F
4.933754249760300	M
5.3908965478411300	F
5.211669559822360	M
4.996536369716750	F
4.51085950651685	F
5.478135793123870	M
4.619073091157080	M
5.152713392689250	F
5.108366782589590	F
4.477336814478210	F
4.79081953287472	F
5.584998938666230	M
4.1588830833596700	M
5.176149732573830	F
4.356708826689590	F
5.812337881210550	M
4.99991133073328	M
4.891851758106290	F
4.335982696172480	M
4.8782461060505100	F
5.818300928098790	F
4.726502471155620	M
5.356586274672010	F
5.673323267171490	F
5.79727281774354	F
4.74406218485471	F
4.283586561860630	F
5.542830943598440	M
5.783517442675060	M
5.64685932725658	M
5.01396308418893	M
4.937347498326420	F
4.93014804318357	M
4.807294370078230	M
4.875197323201150	M
4.2626798770413200	F
5.812337881210550	M
4.843399374720340	M
4.085976312551580	F
5.214935757608990	F
5.433285226958520	M
5.033700567027250	F
4.31748811353631	F
5.785055194784940	M
5.527045296156150	F
4.532599493153260	F
4.83150862819882	F
5.046002437933550	M
4.558078578454240	F
5.394081988532420	M
4.722063937459590	F
4.958639998977880	M
4.477336814478210	M
4.972587226458730	M
6.075575889726630	M
4.174387269895640	F
4.955122584166000	M
4.406719247264250	F
4.590056548178040	M
4.804021044733260	F
5.437644431769140	M
6.169610732491460	M
4.356708826689590	F
5.077670695432410	M
5.042779747422820	M
4.657762636107260	F
4.060443010546420	F
4.752727750345710	M
4.807294370078230	F
4.219507705176110	F
4.085976312551580	F
4.976733742420570	M
4.22683374526818	M
4.646312129319270	M
5.952203833154680	F
4.839451481712760	M
4.8629083820668	M
4.3694478524670200	F
5.527045296156150	F
4.477336814478210	F
4.361823927356360	M
4.454347296253510	F
5.7242384832235800	M
6.056784013228630	F
5.84759417668828	M
4.973279507552490	M
5.062595033026970	F
5.678122727875620	F
4.99991133073328	M
3.6375861597263900	F
4.933754249760300	F
5.855071922202430	F
4.804021044733260	M
4.919980925828130	F
5.126342101808230	F
4.855150391255860	M
5.493061443340550	M
5.89467827842029	M
5.300814246746620	M
4.219507705176110	M
3.6109179126442200	F
5.2171073111224900	F
5.802420444553200	F
5.861925175753000	M
5.247024072160490	F
5.435467204695270	M
5.377590547442540	M
5.126342101808230	M
4.276666119016060	F
5.377590547442540	M
5.120386158055380	M
6.151455283416920	M
4.855928904335280	F
4.2626798770413200	F
4.6443908991413700	F
5.1896179496247000	M
5.077670695432410	F
4.762173934797760	M
5.680513847716850	M
4.343805421853680	F
5.534969267887040	F
5.9293231505701300	F
4.963543686562410	M
5.455321115357700	F
4.951592753462470	F
4.415219602029650	F
5.366910158013650	M
5.460436216024470	F
4.96563792816552	F
4.418840607796600	F
5.519058033245940	M
4.99991133073328	F
4.0943445622221	M
5.652839995918630	F
5.4638318050256100	F
4.972587226458730	M
4.59511985013459	M
4.885827643502910	M
4.04305126783455	M
5.099866427824200	F
5.399971020274540	F
4.48863636973214	F
5.200704537681040	F
4.922896379788250	F
5.0651234793803300	F
4.515245478460110	F
4.04305126783455	M
5.147494476813450	F
5.087596335232380	F
4.48863636973214	F
4.07753744390572	F
4.356708826689590	F
4.2626798770413200	F
5.478135793123870	F
5.345200952446890	F
5.4089638866351	M
5.071416766356120	M
4.787491742782050	F
5.19295685089021	M
4.634728988229640	F
4.37449836825309	F
5.805134968916490	F
5.8524897948173900	F
5.1670690799380800	M
4.526126978647640	F
4.951592753462470	F
4.8283137373023000	F
4.935193098929400	F
4.727387818712340	F
4.634728988229640	F
5.172754143572690	F
5.156177599386910	M
5.10230248262208	F
5.53338948872752	M
5.603593747400770	M
4.783316371371570	M
5.267858159063330	M
5.465525285531940	M
3.091042453358320	M
5.744284417965530	F
5.0701612734102800	M
3.828641396489100	F
4.922896379788250	F
4.874433672915850	M
3.4011973816621600	M
5.472270673671480	M
4.859812404361670	F
4.0943445622221	M
4.0163830207523900	M
5.268888555857230	M
5.4089638866351	M
4.343805421853680	F
4.893352133481520	F
4.976733742420570	F
5.260355860260920	F
5.2278949022514900	F
4.8629083820668	M
4.993828175779880	F
4.722063937459590	M
4.476199804691130	F
4.96563792816552	M
5.172754143572690	F
3.713572066704310	M
4.765586907394000	F
4.59511985013459	F
4.564348191467840	F
4.979488565099420	M
4.51085950651685	F
4.74493212836325	F
4.674696248636700	F
4.52720864451838	M
4.48863636973214	M
4.663439094112070	F
3.9512437185814300	M
5.249652194566760	F
4.37449836825309	M
3.784189633918260	F
4.29592393562047	F
4.795790545596740	F
5.407620101438490	M
4.45318382899021	M
5.537334267018540	F
4.770684624465670	M
5.329816033607410	M
4.952299717083290	M
5.280153395920370	F
5.946990057006150	M
5.46848199307136	F
5.11739483066779	F
4.639571612705420	F
5.365976015021850	F
4.430816798843310	F
4.761318868478020	F
5.553347106724570	M
4.210645017918260	F
5.818300928098790	F
4.619073091157080	M
5.339459309879210	F
4.1666652238017300	F
5.404927101606300	F
5.4988062272974400	M
5.178407069875480	M
4.219507705176110	M
4.442651256490320	F
4.991112627607390	F
4.770684624465670	F
5.247024072160490	F
4.7808027546312500	F
4.695010889987880	M
4.248495242049360	M
4.973279507552490	F
5.318119993844220	M
5.2284312390838700	M
5.081404364984460	F
4.584967478670570	M
4.83150862819882	F
4.254193263164000	F
4.174387269895640	F
4.718498871295090	F
4.663439094112070	F
4.9344739331306900	F
4.812184355372420	F
4.620058798481840	M
5.5254529391317800	F
5.813831979800160	F
5.078916801512660	M
4.851248708584800	F
5.5258512661635400	M
4.599152113662530	F
4.564348191467840	F
5.5583712718823400	F
5.159629846774140	M
4.638604962074330	F
4.3694478524670200	M
4.663439094112070	F
4.454347296253510	M
5.855071922202430	M
5.621849091893520	M
4.969813299576000	M
4.972587226458730	F
4.415219602029650	F
4.993149979755240	M
5.519058033245940	F
4.893352133481520	M
4.774068722449910	F
5.363168338867650	M
5.806339062981290	M
5.502889532276810	M
5.7120812774709000	F
5.32544603393629	M
4.855928904335280	F
4.915591745409360	M
4.343805421853680	F
4.774068722449910	F
4.558078578454240	M
5.262171919911680	M
4.634728988229640	M
4.628886712605410	M
4.96563792816552	M
4.1666652238017300	M
5.596197263976260	F
4.66814498514948	F
4.470495282661490	F
4.823502180305080	F
4.851248708584800	M
4.722063937459590	M
3.713572066704310	F
4.3694478524670200	F
3.6109179126442200	M
5.052416828111210	F
5.765191102784840	M
3.912023005428150	M
4.42484663185681	F
5.353752073436140	M
4.61512051684126	F
5.081404364984460	F
4.356708826689590	M
5.788736180536370	M
4.471638793363570	M
4.1588830833596700	F
4.02535169073515	F
3.8815637979434400	F
4.2626798770413200	F
5.40042258948519	F
4.68213122712422	M
4.617098756853370	F
4.3294166844015800	F
4.536891345234800	M
4.993149979755240	F
4.83150862819882	F
4.997212273764120	M
5.294309345150500	M
5.315174483614460	F
5.455748374496870	F
4.839451481712760	M
5.7554257078080400	M
4.867534450455580	F
4.736198448394500	M
5.577463107977530	M
5.72652196162569	F
4.722063937459590	M
4.937347498326420	M
4.667205576907540	F
5.172754143572690	M
2.995732273553990	F
5.5436137225033800	M
5.575949103146320	F
4.799090878625400	F
5.0651234793803300	F
5.214935757608990	F
4.690430029938920	M
4.481871969643600	F
4.32280727501391	M
4.583946549536460	M
5.0651234793803300	M
5.4510384535657	M
5.1896179496247000	M
5.5053315359323600	M
5.621849091893520	F
5.054333149361980	F
4.718498871295090	M
4.29592393562047	M
4.248495242049360	M
4.581901559048740	F
4.686750172980510	M
4.972587226458730	M
4.394449154672440	M
4.0943445622221	F
5.711750644305380	F
5.272999558563750	M
5.3908965478411300	F
4.96563792816552	F
6.054439346269370	M
4.762173934797760	F
4.638604962074330	F
5.22305488204749	M
5.192401140956490	F
5.824228627732070	M
5.473949935191200	F
5.37989735354046	M
5.2171073111224900	M
6.01028630134857	M
4.778282803696740	M
4.8782461060505100	F
5.413430173648540	M
5.39544407727876	F
4.6913478822291400	F
4.752727750345710	F
4.993828175779880	M
5.363168338867650	M
4.797442073635210	M
4.543294782270000	M
4.430816798843310	M
4.9344739331306900	M
5.420534999272290	M
4.483002552013880	M
4.8154311114712900	F
5.017279836814920	F
5.1670690799380800	M
4.504244267398130	F
4.343805421853680	M
4.791649752930710	F
4.22683374526818	F
4.430816798843310	M
5.259576538231610	M
5.1951766076285200	M
5.5626028611934200	M
4.2626798770413200	F
4.867534450455580	M
4.388257184424520	M
4.709530201312330	M
5.966403116512610	F
4.418840607796600	M
4.890349128221750	F
5.8377304471659400	M
3.912023005428150	F
4.61512051684126	F
5.0466457316192900	M
5.308762624409580	F
5.087596335232380	M
4.343805421853680	F
4.189654742026430	F
5.338018733399590	M
4.639571612705420	F
4.192680462942960	F
4.189654742026430	F
4.241326752570750	F
5.334649295795430	M
4.605170185988090	F
3.871201010907890	M
4.736198448394500	F
5.36550861608836	M
3.7376696182833700	M
4.8283137373023000	M
5.666426688112430	F
4.477336814478210	F
3.713572066704310	F
4.3694478524670200	M
5.337538079701320	M
4.969813299576000	F
4.48863636973214	F
4.885827643502910	F
5.588745664667840	F
4.987707789452550	M
5.714062784063760	M
5.992464047441070	M
5.209486152841420	F
4.972587226458730	F
4.543294782270000	F
4.29592393562047	M
4.83150862819882	F
5.476463551931510	M
4.787491742782050	F
4.7808027546312500	F
3.8607297110406000	M
5.627261336748460	M
4.7808027546312500	M
5.3230099791384100	F
4.1588830833596700	M
5.460436216024470	M
4.330733340286330	F
5.38632824387075	F
4.8154311114712900	M
4.804021044733260	M
5.459585514144160	F
5.278114659230520	M
4.629862798578460	F
5.824228627732070	M
5.231108616854590	F
4.972587226458730	F
5.3003153692107100	F
4.634728988229640	F
5.736572297479190	F
5.465525285531940	M
5.3895282466014200	F
4.926528784799260	M
5.1422481808981500	M
5.02256386496153	F
5.519859636495270	M
5.19295685089021	F
5.120386158055380	M
4.5591262474866800	F
5.026508643252550	F
5.132262782217950	M
4.3694478524670200	M
5.854211953681610	F
5.602118820879700	F
4.6913478822291400	F
4.700480365792420	M
5.346631226826590	M
4.085976312551580	F
4.685828089005550	M
5.096201182425900	F
4.23410650459726	M
4.786658062033470	M
4.8782461060505100	M
4.807294370078230	M
4.110873864173310	M
5.168208681201020	F
5.195730777772940	F
4.969813299576000	F
5.153291594497780	M
4.127134385045090	M
4.8629083820668	M
4.0943445622221	F
5.093750200806760	M
4.470495282661490	F
5.201255653704910	M
4.204692619390970	F
5.2663105704129500	M
5.318610069815800	M
3.9318256327243300	F
4.765586907394000	F
4.110873864173310	F
5.1951766076285200	M
5.129306823813760	M
4.61512051684126	M
4.276666119016060	F
4.085976312551580	M
3.8607297110406000	F
4.8154311114712900	M
5.071416766356120	M
4.894101477840300	F
4.969813299576000	F
6.070968648220580	F
4.239886867512760	M
5.585374243605900	M
5.486869473092630	M
5.099256485749780	M
4.470495282661490	M
4.536891345234800	F
4.127134385045090	F
4.6443908991413700	M
4.922896379788250	M
4.219507705176110	F
4.290459441148390	M
4.7535901911063600	F
5.172754143572690	F
4.513054897080290	M
5.132262782217950	F
4.776599301615620	F
4.866764923676550	F
4.6443908991413700	F
5.165928178502290	F
4.795790545596740	M
4.07753744390572	M
5.0689042022202300	F
4.870606649492550	M
5.424950017481400	M
4.45898767581001	M
5.794232377578270	M
4.574710978503380	F
4.2626798770413200	M
4.993149979755240	F
5.320078858329550	F
4.739701078945700	M
4.283586561860630	F
4.493120682179470	M
5.076423034634260	F
4.882801922586370	F
4.2626798770413200	M
4.363098624788360	F
5.618224586294560	F
5.9974466187855300	M
5.508983396351130	F
4.951592753462470	F
5.7804348261772800	M
4.718498871295090	F
5.853351244978350	F
5.533784667551080	M
5.132262782217950	M
4.6443908991413700	F
4.239886867512760	F
4.713127327493180	M
5.0689042022202300	F
5.496758305221870	F
4.51852237926242	M
5.342334251964810	M
4.30406509320417	F
4.859812404361670	M
4.83150862819882	F
4.219507705176110	F
4.56954300834494	M
4.532599493153260	M
4.127134385045090	M
4.442651256490320	M
4.794963757620750	M
5.783825182329740	M
5.062595033026970	F
5.749711406544600	M
4.504244267398130	M
4.592084946439440	F
4.204692619390970	F
5.254365479018850	F
5.126342101808230	M
5.2699178920263400	M
5.259576538231610	M
5.402226829938550	M
5.026508643252550	M
4.406719247264250	F
4.979488565099420	F
4.944495491591710	F
5.200704537681040	M
5.823341709713840	M
4.782479200958500	M
5.680172609017070	M
5.14574876790343	M
4.855150391255860	F
4.890349128221750	F
4.962844630259910	M
5.026508643252550	F
4.56954300834494	M
5.372496764722290	F
5.673495073717750	F
4.667205576907540	M
5.634789603169250	F
4.882801922586370	F
4.388257184424520	F
4.558078578454240	F
5.941223330671240	M
4.885827643502910	F
5.0682750735426700	F
5.176149732573830	M
5.0530560099802100	M
4.067315889834180	F
5.096201182425900	M
5.1670690799380800	F
4.310799125385510	M
4.820281565605040	F
5.917279648918610	F
4.722063937459590	M
4.584967478670570	F
5.149817358229590	M
5.220896219579450	F
4.45318382899021	F
4.648229675448540	F
5.046002437933550	M
4.550714000192030	F
4.423648309364700	M
4.30406509320417	F
4.5685062016165	F
5.093750200806760	F
4.867534450455580	F
4.189654742026430	F
5.482720089545820	M
5.594711379601840	M
5.019925341003350	F
5.147494476813450	F
4.532599493153260	F
4.867534450455580	M
4.890349128221750	F
3.713572066704310	F
4.7664383335842100	M
5.733017599924540	M
5.10594547390058	M
4.30406509320417	M
4.545420181582320	M
5.275048739608680	M
3.9512437185814300	F
5.052416828111210	M
5.126342101808230	F
4.418840607796600	M
4.672828834461910	F
5.295312857527740	F
4.3489867805956800	F
4.704110133843000	F
4.667205576907540	F
4.663439094112070	F
4.189654742026430	F
4.406719247264250	F
4.676560182074760	M
4.22683374526818	M
5.0106352940962600	F
5.3706380281276600	F
4.481871969643600	M
5.0106352940962600	M
4.6443908991413700	F
4.6443908991413700	F
4.574710978503380	F
5.671259282950640	M
4.189654742026430	F
5.042779747422820	M
4.890349128221750	M
4.663439094112070	M
4.624972813284270	M
4.882801922586370	M
4.29592393562047	M
5.700109069289890	F
4.787491742782050	F
5.3895282466014200	M
4.23410650459726	M
4.060443010546420	M
4.915591745409360	F
4.8782461060505100	M
5.399971020274540	F
4.748404354074000	F
4.845760650906020	F
4.558078578454240	M
5.297817241506360	F
4.37449836825309	M
5.200704537681040	F
4.624972813284270	F
4.6913478822291400	F
4.667205576907540	M
5.527840524826290	M
5.062595033026970	F
5.461286194826180	F
4.893352133481520	F
4.532599493153260	F
4.624972813284270	M
4.74493212836325	F
5.24649761781824	M
5.262690188904890	F
5.052416828111210	F
5.039546637590680	M
4.382026634673880	M
5.093750200806760	F
5.071416766356120	F
4.203198967134180	M
5.8522024797744700	F
3.828641396489100	M
5.785055194784940	M
3.6635616461296500	F
5.10594547390058	F
4.812184355372420	M
5.796361655949290	F
4.882801922586370	F
5.730424405602620	F
4.695924549256560	F
5.313205979041790	M
5.161351511474880	M
4.564348191467840	M
5.490589254195160	F
4.417635062141250	M
5.853351244978350	F
4.972587226458730	F
4.45318382899021	F
4.833102254034100	F
4.356708826689590	M
4.969813299576000	M
4.770684624465670	M
4.310799125385510	M
5.753207357983720	M
5.108366782589590	F
4.762173934797760	M
5.242275975664410	F
4.04305126783455	F
4.6913478822291400	F
4.872904620630180	M
4.6443908991413700	F
5.950382102006750	F
4.574710978503380	F
4.430816798843310	M
5.0132984115157400	F
5.187385805840760	M
3.7376696182833700	F
5.777652323222660	F
5.215479088239030	F
5.815323849389110	F
4.324132656254980	F
5.0330488889331600	F
6.151881268513890	M
4.051784947803310	M
4.799090878625400	F
5.126342101808230	M
4.748404354074000	M
4.962844630259910	F
4.564348191467840	M
4.61512051684126	F
5.144583266606000	M
4.908971640319760	F
5.3442462984364400	M
4.442651256490320	F
5.465525285531940	F
5.14166355650266	M
4.04305126783455	F
5.186826990514670	M
5.527045296156150	M
5.438079308923200	F
4.704110133843000	M
4.991792206294780	F
5.996700813903230	M
4.553876891600540	M
5.123963979403260	M
5.424509391785800	M
4.787491742782050	F
4.493120682179470	F
4.8283137373023000	M
5.500849963958120	F
4.418840607796600	M
5.966146739123690	F
4.447346100794520	M
4.493120682179470	F
4.204692619390970	F
4.639571612705420	F
5.878855602725330	M
4.48863636973214	F
3.7612001156935600	F
5.678122727875620	M
4.836281906951480	F
4.872904620630180	M
3.8958936234982600	M
4.56954300834494	F
4.330733340286330	M
4.969813299576000	M
5.2832037287379900	F
4.127134385045090	F
4.885827643502910	M
5.099256485749780	M
5.43372200355424	M
4.574710978503380	M
4.290459441148390	M
5.7506660605550500	F
5.170483995038150	F
4.505349850705880	M
5.4988062272974400	F
4.972587226458730	F
5.4988062272974400	M
4.824305715904760	F
5.049856007249540	F
4.8154311114712900	M
4.429625613473160	M
4.997212273764120	M
4.574710978503380	F
5.575570243509280	M
4.007333185232470	M
3.8918202981106300	M
4.007333185232470	F
3.7376696182833700	F
4.783316371371570	F
4.558078578454240	M
4.61512051684126	M
4.624972813284270	F
5.1480757032174900	F
5.381738974687110	F
3.9889840465642700	F
5.450179715857280	F
5.249127122357270	M
4.624972813284270	F
4.993149979755240	M
4.839451481712760	M
5.108366782589590	M
5.056245805348310	M
5.358941988364470	F
5.830121396699220	F
4.255612709818220	F
4.972587226458730	F
4.2626798770413200	M
5.315174483614460	F
3.9889840465642700	M
5.0072963928307400	M
4.955827057601260	M
4.795790545596740	F
4.68213122712422	F
4.765586907394000	F
5.6791481936978400	F
4.839451481712760	F
4.465908118654580	F
5.564520407322690	F
4.5217885770490400	F
4.836281906951480	F
5.636217155160440	F
4.241326752570750	F
5.2332453698043200	F
4.14946386144318	M
5.309257306586370	F
4.812184355372420	F
4.5217885770490400	F
4.61512051684126	M
4.624972813284270	F
5.538907831465970	M
5.857933154483460	F
4.07753744390572	F
5.349010480863560	F
4.789157022101110	M
4.634728988229640	F
5.809342970316690	F
5.149817358229590	F
4.844187086458590	F
4.4355674016019100	M
4.81380905109942	M
5.327390614033740	M
5.176149732573830	F
4.210645017918260	M
4.762173934797760	M
4.007333185232470	F
4.248495242049360	M
4.770684624465670	F
5.136386499401820	M
4.690430029938920	M
4.937347498326420	M
4.983606621708340	M
5.902633333401370	F
4.77912349311153	M
4.30406509320417	F
4.483002552013880	F
4.847331743138060	M
5.14166355650266	F
5.1670690799380800	F
4.110873864173310	F
6.046189446797230	M
4.584967478670570	F
5.254365479018850	M
4.609162207257630	M
5.283711214158670	M
4.634728988229640	F
4.477336814478210	F
5.44544343143833	M
3.9512437185814300	F
4.9344739331306900	M
5.0479310788399500	M
4.749270529961850	M
5.960231844676880	F
5.149817358229590	M
5.206202077640230	F
4.526126978647640	F
5.0795392727434700	M
4.423648309364700	F
4.532599493153260	F
5.149817358229590	M
5.473949935191200	M
4.634728988229640	F
5.603593747400770	F
4.504244267398130	M
4.04305126783455	F
4.075841090657540	M
4.481871969643600	F
5.324959297494460	M
5.251749730731700	F
4.2626798770413200	F
5.47058858748849	M
4.394449154672440	F
4.624972813284270	F
4.007333185232470	F
4.832305758571840	M
5.120386158055380	M
4.96563792816552	F
5.083885755835850	M
5.260096153727840	F
6.0867747269123100	M
5.705114919889980	M
4.7535901911063600	F
4.90453376321371	F
4.30406509320417	F
5.087596335232380	F
4.45898767581001	M
5.27556037942542	M
4.997212273764120	F
4.927253685157210	F
4.762173934797760	M
4.709530201312330	F
4.79081953287472	F
5.519058033245940	F
5.710758088392630	F
4.79081953287472	M
4.797442073635210	F
4.394449154672440	M
4.189654742026430	F
5.775793010632470	F
4.90527477843843	M
5.043425116919250	M
4.897839799950910	M
5.090062427727580	F
4.59511985013459	F
4.757032535297340	M
4.481871969643600	F
4.893352133481520	M
4.442651256490320	F
3.8394523125933100	M
4.983606621708340	F
4.343805421853680	F
4.406719247264250	F
4.547541073151460	M
5.0106352940962600	F
3.970291913552120	M
6.0236896944027200	F
4.07753744390572	M
5.697429000684030	M
5.914583502772020	M
4.418840607796600	F
4.04305126783455	M
5.1440000061636800	F
4.447346100794520	F
5.083885755835850	F
4.454347296253510	F
3.8918202981106300	F
4.77912349311153	F
4.436751534363130	M
5.372960909543800	F
5.553347106724570	M
5.511006459958390	M
5.1298987149230700	F
5.619313318029750	M
5.1670690799380800	F
4.915591745409360	F
4.624972813284270	M
4.219507705176110	F
5.420534999272290	M
5.267858159063330	F
5.581238121898110	M
4.400603020246820	F
4.990432586778740	F
4.007333185232470	F
5.938591057500910	M
4.127134385045090	F
5.184028220145910	F
3.970291913552120	F
5.310245937413310	F
4.836281906951480	F
5.308762624409580	F
5.178407069875480	F
4.51085950651685	F
3.8501476017100600	M
3.4657359027997300	F
5.052416828111210	M
4.774068722449910	M
5.329816033607410	F
5.080783053998340	M
4.470495282661490	F
4.127134385045090	F
5.439816928821740	F
5.264760583019190	M
4.77912349311153	F
4.885827643502910	M
5.318119993844220	F
5.439816928821740	M
4.421247347827160	F
5.516247350809360	M
4.977423159890140	M
4.430816798843310	M
5.6736668507515800	M
5.061961921261600	F
4.736198448394500	F
4.609162207257630	M
4.442651256490320	M
5.083885755835850	F
5.083885755835850	M
5.320078858329550	F
5.841803772553580	M
5.69910488510509	M
5.071416766356120	M
5.046002437933550	M
3.8066624897703200	F
5.0330488889331600	M
4.844187086458590	F
5.788123623089950	M
4.624972813284270	F
5.0330488889331600	M
5.059425458265690	M
4.330733340286330	F
4.060443010546420	F
4.841032509710080	M
4.893352133481520	M
5.272486606513520	M
5.187385805840760	M
4.74406218485471	F
5.460010955546020	M
4.578826210648490	M
4.74406218485471	M
5.417876601605680	M
5.4165447479126900	F
4.248495242049360	F
4.007333185232470	F
4.477336814478210	F
4.841032509710080	M
4.9344739331306900	F
4.663439094112070	F
4.127134385045090	F
4.932313327320790	F
3.7376696182833700	F
4.1588830833596700	M
4.9082333604781700	F
6.174619090205830	M
5.006627272698720	F
5.351858133476070	F
5.23590990641942	F
4.885827643502910	M
5.5254529391317800	M
3.9318256327243300	M
5.225746673713200	M
5.07829394257007	F
4.9082333604781700	F
4.944495491591710	F
5.4988062272974400	F
3.7495040759303700	F
4.882801922586370	M
4.04305126783455	F
4.465908118654580	M
3.9318256327243300	F
5.511006459958390	F
4.955827057601260	M
5.775793010632470	F
5.0330488889331600	F
5.497577977398910	M
4.971201224850850	F
5.365976015021850	M
5.056245805348310	F
5.184588601219690	F
4.127134385045090	F
5.363168338867650	F
5.417876601605680	F
5.749392985908250	F
5.123368564083500	F
5.278114659230520	M
5.116195789756750	F
5.992464047441070	F
4.812184355372420	F
4.07753744390572	F
4.653007515402250	M
5.310245937413310	F
4.997212273764120	F
5.262690188904890	M
5.746362922191320	M
5.099256485749780	F
5.6164073951712	M
4.941642422609300	F
4.45898767581001	F
5.203457085524080	F
5.46848199307136	M
5.049214776063730	M
4.852030263919620	F
4.77912349311153	M
5.781052110147500	F
5.159055299214530	M
4.32280727501391	F
4.8496837630384900	M
5.332718793265370	F
5.3706380281276600	M
4.667205576907540	M
5.413430173648540	F
5.272999558563750	F
4.634728988229640	F
5.200704537681040	F
3.9589065913270000	F
5.8377304471659400	M
4.48863636973214	F
5.264760583019190	M
4.820281565605040	F
5.200704537681040	F
5.581238121898110	F
4.735320870453140	M
4.727387818712340	F
5.315174483614460	M
4.61015772749913	M
4.127134385045090	F
4.795790545596740	F
5.093750200806760	F
5.351858133476070	M
4.676560182074760	M
4.504244267398130	M
4.430816798843310	F
4.624972813284270	F
4.915591745409360	F
5.627980761239920	M
5.481055503227210	M
5.972281727691210	F
4.48863636973214	M
4.667205576907540	M
5.099866427824200	M
4.787491742782050	M
5.114394528387110	F
5.6832395734248700	F
5.531807209916390	M
4.90527477843843	M
5.305292980284460	F
5.972281727691210	M
4.515245478460110	M
4.7086288943563200	F
4.848116364598480	F
5.442417710521790	F
5.244916589820920	F
4.597138014290830	M
4.73707525686803	M
4.110873864173310	F
4.0943445622221	F
4.872904620630180	F
4.973279507552490	M
5.713402718033190	M
4.605170185988090	F
5.82600010738045	M
5.583496308781700	M
5.19295685089021	M
4.415219602029650	M
4.29592393562047	M
5.327876168789580	F
4.553876891600540	M
5.290285194850770	F
5.132262782217950	F
4.59511985013459	F
5.968707559985370	F
5.264760583019190	F
4.736198448394500	M
4.827513417131530	M
4.672828834461910	M
4.807294370078230	F
4.418840607796600	M
5.295312857527740	M
5.243861180751980	M
5.17105201550216	F
4.955122584166000	M
4.915591745409360	F
5.123963979403260	M
4.174387269895640	F
5.805436128382700	F
4.748404354074000	F
6.004874234017900	M
4.755312844417810	M
3.713572066704310	M
5.209486152841420	F
5.7804348261772800	F
4.6913478822291400	M
5.433285226958520	M
5.663307642090480	F
5.254365479018850	M
4.290459441148390	M
5.114394528387110	M
4.110873864173310	F
5.486869473092630	F
4.993149979755240	F
4.900820428089050	F
5.243861180751980	M
4.989752083179830	F
5.9482960517066000	F
5.8321756894246	M
5.0447146077491200	F
4.100989104940770	F
4.783316371371570	M
4.117409835153100	M
4.709530201312330	M
4.748404354074000	M
4.23410650459726	F
4.667205576907540	M
5.133442723357800	M
5.0106352940962600	M
4.442651256490320	M
4.034240638152400	M
5.114394528387110	M
4.0943445622221	M
5.081404364984460	F
5.538907831465970	M
4.363098624788360	F
4.90527477843843	F
5.469746482175570	F
5.654592230465430	M
4.99991133073328	M
5.985446474782420	F
5.236441962829950	F
4.746669748261790	F
4.553876891600540	F
4.807294370078230	M
4.448516375942720	F
5.79727281774354	F
4.941642422609300	F
5.108366782589590	F
5.003274939689960	F
3.7727609380946400	F
4.752727750345710	M
4.31748811353631	F
5.120386158055380	F
4.762173934797760	F
3.871201010907890	F
5.2332453698043200	F
6.0867747269123100	F
4.060443010546420	F
4.45318382899021	M
4.380775852772230	M
3.9889840465642700	M
4.624972813284270	M
5.069532935343740	M
5.056245805348310	F
4.48863636973214	F
4.411585436915430	M
4.634728988229640	M
4.605170185988090	F
3.828641396489100	M
5.313205979041790	M
4.400603020246820	F
5.546738725046520	M
4.584967478670570	M
5.174453379325650	F
5.172754143572690	M
4.590056548178040	M
4.151039905898650	M
5.006627272698720	M
4.852030263919620	M
5.1422481808981500	M
4.589040804058210	M
4.6913478822291400	F
4.699570861409580	F
5.5093883366279800	F
5.003946305945460	M
5.2171073111224900	F
5.214935757608990	M
5.721622392784530	F
4.447346100794520	F
5.768008446955470	M
4.52720864451838	F
4.335982696172480	F
4.174387269895640	F
4.51085950651685	M
5.993712019648460	F
4.605170185988090	M
3.7612001156935600	M
5.652489180268650	F
5.0330488889331600	M
4.442651256490320	F
5.277604324950500	F
5.602118820879700	F
4.483002552013880	F
3.9889840465642700	M
4.672828834461910	M
5.083885755835850	F
4.972587226458730	F
4.8154311114712900	M
5.176714544788790	M
5.10230248262208	F
4.787491742782050	F
4.8782461060505100	M
4.663439094112070	M
5.6017497490910500	M
5.715711045521480	F
5.36550861608836	M
5.585749407744610	F
4.722063937459590	F
5.513025439041150	M
4.897839799950910	M
4.02535169073515	F
5.214392131610280	F
5.184028220145910	F
4.718498871295090	M
5.2832037287379900	M
4.330733340286330	F
5.297817241506360	F
4.248495242049360	F
4.695924549256560	F
4.23410650459726	M
4.382026634673880	F
3.4965075614664800	M
4.648229675448540	M
5.285232126999380	M
5.68697535633982	M
4.454347296253510	F
4.61512051684126	F
5.6917098934219300	M
5.653891705042740	M
4.343805421853680	M
5.375278407684170	F
5.071416766356120	M
5.039546637590680	F
4.658710952916120	F
4.07753744390572	M
5.638710477912490	F
5.521060837840910	M
4.526126978647640	M
4.648229675448540	M
5.114394528387110	M
5.366443195595640	F
4.919980925828130	F
5.170483995038150	F
4.653960350157520	M
5.509793112994560	F
4.590056548178040	F
5.090062427727580	M
5.2332453698043200	F
4.986342601527210	M
4.30406509320417	F
5.198497031265830	M
5.006627272698720	F
5.211669559822360	F
4.605170185988090	F
4.584967478670570	F
4.421247347827160	M
4.553876891600540	F
4.619073091157080	M
4.976733742420570	F
5.238567362142260	F
5.1951766076285200	M
4.248495242049360	F
5.367843429196650	F
4.730921391293650	M
5.19794439240125	F
4.667205576907540	F
5.280662431309320	M
5.5134287461649800	F
6.221385082701220	M
4.681204872264090	F
5.678122727875620	F
5.209486152841420	M
4.739701078945700	M
4.727387818712340	F
4.951592753462470	F
5.334649295795430	M
4.9344739331306900	F
5.017279836814920	M
5.473949935191200	F
4.986342601527210	F
4.695010889987880	M
4.8993312245375800	F
5.719327685991660	M
5.178407069875480	F
5.357057861570640	M
3.9512437185814300	M
5.349010480863560	M
5.021904886354490	F
5.310245937413310	F
4.4355674016019100	M
5.635146682266060	F
5.161351511474880	F
5.17953383055807	M
4.6443908991413700	F
4.74493212836325	M
5.2225156531317500	F
5.243861180751980	M
4.8283137373023000	F
4.48863636973214	M
4.795790545596740	F
5.119190700650600	M
4.536891345234800	F
4.944495491591710	F
5.198497031265830	M
4.255612709818220	M
5.0689042022202300	M
4.933754249760300	F
4.897093252697130	M
3.9889840465642700	F
5.114394528387110	M
3.970291913552120	F
4.418840607796600	F
5.204006687076800	M
5.31762967758041	M
5.153291594497780	F
5.1670690799380800	M
5.039546637590680	F
5.1647859739235100	F
4.735320870453140	M
4.6210435351443800	M
5.452753719852460	F
5.003946305945460	M
6.2166061010848600	F
4.29592393562047	M
4.628886712605410	F
5.581238121898110	F
5.138148614395220	F
4.972587226458730	M
5.422303346329030	F
4.8782461060505100	F
5.074548619839910	F
4.699570861409580	F
4.32280727501391	M
4.532599493153260	M
4.219507705176110	M
4.77912349311153	F
4.736198448394500	F
4.574710978503380	F
5.126342101808230	F
4.532599493153260	M
5.006627272698720	M
4.30406509320417	M
3.5553480614894100	M
4.718498871295090	F
4.37449836825309	F
5.214935757608990	F
4.007333185232470	F
5.459159891664870	M
4.867534450455580	F
5.198497031265830	M
4.90527477843843	F
5.698434868329610	M
4.418840607796600	F
5.760477818332750	M
4.804021044733260	M
4.695010889987880	M
4.83150862819882	F
5.153291594497780	F
4.770684624465670	F
5.663307642090480	F
5.851052393391240	F
4.705015520957810	M
4.499809670330270	M
4.59511985013459	F
4.6491870714048700	M
4.553876891600540	M
5.117993812416760	M
4.8154311114712900	F
5.2574953720277800	M
4.37449836825309	M
4.860587297852600	F
4.584967478670570	F
4.241326752570750	F
4.189654742026430	M
5.440250862436700	M
4.394449154672440	F
4.289088639014610	M
4.204692619390970	M
4.624972813284270	F
4.90527477843843	F
4.330733340286330	F
4.204692619390970	F
5.769570215194200	F
5.521060837840910	F
4.558078578454240	F
5.0330488889331600	F
5.138148614395220	M
4.465908118654580	F
5.367843429196650	M
5.788123623089950	M
5.275048739608680	F
5.042779747422820	F
4.867534450455580	F
4.143134726391530	M
4.04305126783455	M
5.280153395920370	M
5.19794439240125	F
5.0238805208462800	F
5.83305481036034	M
4.634728988229640	F
4.66814498514948	M
5.204006687076800	F
5.19351225218191	M
4.387014176184920	F
5.519058033245940	M
5.711750644305380	M
4.174387269895640	M
4.695010889987880	M
4.8782461060505100	F
4.584967478670570	M
4.07753744390572	F
3.8501476017100600	M
4.9141243937154100	M
4.365643155423360	M
4.5217885770490400	M
4.574710978503380	M
4.638604962074330	F
4.720282993088600	F
4.361823927356360	M
5.0132984115157400	M
4.505349850705880	F
5.609105427714290	M
4.770684624465670	M
4.477336814478210	F
4.795790545596740	F
5.3981627015177500	F
4.648229675448540	F
5.031091302663640	M
3.784189633918260	M
4.897839799950910	F
5.736894826106400	M
5.099866427824200	F
4.799090878625400	F
4.685828089005550	F
4.973279507552490	F
5.716698699922750	F
4.672828834461910	M
5.062595033026970	M
5.533784667551080	F
4.442651256490320	M
5.666426688112430	F
5.0330488889331600	M
4.21803603456465	M
4.477336814478210	M
4.951592753462470	M
4.634728988229640	F
4.808111029984780	F
4.330733340286330	M
4.959341999708710	F
5.380358076884250	F
4.681204872264090	M
4.665324108807840	F
4.182050142641210	F
5.431098477781860	F
5.003946305945460	M
5.502889532276810	M
4.912654885736050	F
4.824305715904760	F
4.189654742026430	F
5.590613776550560	M
4.619073091157080	F
5.187385805840760	M
5.2171073111224900	M
5.677096209393700	M
4.686750172980510	M
4.823502180305080	M
5.049214776063730	F
4.886582645426280	F
5.502889532276810	F
5.579352396278020	M
5.689345426858430	M
3.784189633918260	M
4.990432586778740	F
5.046002437933550	F
4.574710978503380	F
5.204006687076800	F
4.774912960575190	F
4.447346100794520	M
5.351384087484730	M
5.285232126999380	M
5.230573714461520	F
5.507767590730240	F
4.922896379788250	M
4.02535169073515	F
5.049856007249540	F
5.7120812774709000	F
4.915591745409360	M
5.108366782589590	F
5.843834230103960	M
4.454347296253510	F
3.4011973816621600	M
4.174387269895640	F
4.1666652238017300	F
5.184028220145910	F
4.672828834461910	F
5.062595033026970	M
5.0651234793803300	F
4.820281565605040	F
3.8501476017100600	F
5.123963979403260	F
4.916324614625010	M
4.48863636973214	F
5.090062427727580	M
5.295312857527740	F
5.198497031265830	F
4.5685062016165	M
4.578826210648490	F
5.225746673713200	M
4.532599493153260	F
5.302807271820890	M
4.504244267398130	F
5.3442462984364400	F
4.676560182074760	M
5.184028220145910	F
5.766444235780910	F
5.8057371971791900	M
3.8918202981106300	F
3.828641396489100	F
5.396351106819400	M
3.912023005428150	M
5.717356594683320	F
4.481871969643600	F
4.241326752570750	M
5.17558460116574	M
5.0330488889331600	F
4.791649752930710	M
4.974662633637440	F
5.071416766356120	F
4.330733340286330	F
4.713127327493180	M
5.043425116919250	F
4.736198448394500	M
5.233778845410470	F
4.547541073151460	F
3.9318256327243300	F
4.803201036487230	M
5.667809814197380	M
5.0132984115157400	F
5.017279836814920	F
5.863915226161010	M
5.280153395920370	M
5.596197263976260	M
5.0132984115157400	F
4.481871969643600	M
5.297817241506360	M
4.948759890378170	F
5.083885755835850	M
3.332204510175200	M
5.3612921657094300	F
4.882801922586370	F
5.120386158055380	F
4.060443010546420	M
5.511006459958390	M
5.497168225293200	F
5.486869473092630	F
4.406719247264250	F
4.61512051684126	F
5.3981627015177500	M
5.275048739608680	M
4.886582645426280	M
5.632644446822860	F
5.339459309879210	M
5.801816214927570	F
5.838021949864400	F
5.651435994283990	F
5.461286194826180	M
5.330300412401090	F
5.4680601411351300	F
5.0689042022202300	F
5.0238805208462800	F
4.255612709818220	M
4.504244267398130	M
5.132262782217950	M
4.761318868478020	F
5.176714544788790	F
5.138148614395220	M
4.6443908991413700	F
5.655642099328270	M
5.176714544788790	F
4.98292145552874	F
5.607271574275360	F
5.478135793123870	M
5.737861788309060	F
4.084294226368600	M
4.77912349311153	F
4.700480365792420	F
4.23410650459726	F
3.9318256327243300	M
4.677490847567720	F
5.605802066296000	M
5.534969267887040	M
5.190175207928330	M
4.660604892876190	M
4.406719247264250	F
4.959341999708710	F
5.220355825078320	F
5.019925341003350	M
4.61512051684126	M
4.855150391255860	M
5.056245805348310	F
4.0943445622221	F
4.558078578454240	F
4.619073091157080	F
4.90527477843843	M
4.442651256490320	F
6.048317358700770	F
4.761318868478020	F
4.574710978503380	M
5.353752073436140	F
4.713127327493180	M
4.387014176184920	M
4.110873864173310	M
5.3908965478411300	M
4.060443010546420	F
5.843254519942800	F
4.653960350157520	F
5.768008446955470	M
4.356708826689590	F
5.38632824387075	M
5.964863865310800	F
4.852030263919620	F
4.748404354074000	M
4.816241156068030	F
5.9974466187855300	F
4.859812404361670	F
4.382026634673880	F
4.638604962074330	F
4.411585436915430	F
4.143134726391530	F
4.330733340286330	F
4.547541073151460	M
5.478135793123870	M
4.5217885770490400	F
4.962844630259910	F
5.984943330117720	M
4.77912349311153	F
4.6434288981051800	M
4.23410650459726	F
4.638604962074330	M
4.268297869345540	M
5.0530560099802100	M
4.657762636107260	F
4.786658062033470	F
5.2332453698043200	F
4.867534450455580	M
4.609162207257630	F
5.019925341003350	M
4.248495242049360	M
4.2626798770413200	F
4.204692619390970	F
5.857647399373640	F
5.6950780340260500	M
5.252796851246230	M
5.046002437933550	F
5.859075359062240	M
4.3694478524670200	M
5.3612921657094300	F
4.718498871295090	M
4.343805421853680	F
5.272486606513520	F
4.7535901911063600	M
4.839451481712760	F
5.936480238775220	M
4.774068722449910	F
5.277604324950500	F
5.334649295795430	M
5.243861180751980	F
4.477336814478210	F
4.893352133481520	F
5.698434868329610	M
4.59511985013459	F
4.465908118654580	M
4.729156165769080	F
5.184028220145910	M
3.871201010907890	M
4.23410650459726	M
4.447346100794520	M
5.624378451868930	M
5.103518288242970	M
5.490589254195160	M
4.310799125385510	M
4.79081953287472	M
4.749270529961850	F
4.548599834499700	F
4.283586561860630	F
5.0132984115157400	M
5.465948207931990	F
4.605170185988090	M
3.8607297110406000	F
4.940927881671440	M
5.43415858945945	F
3.8501476017100600	F
4.867534450455580	M
4.751000634199630	F
5.639777144680290	F
5.172754143572690	M
4.269697449699960	F
5.07829394257007	F
4.713127327493180	M
4.060443010546420	F
4.282206299391670	M
4.986342601527210	M
4.634728988229640	F
4.07753744390572	M
4.634728988229640	F
4.0943445622221	M
4.820281565605040	M
4.912654885736050	M
3.4965075614664800	F
5.164214382024560	M
5.126342101808230	M
4.930870325627390	M
6.0340449946431	M
3.624340932976370	F
5.0238805208462800	M
5.32593253358101	M
5.463407986413630	M
4.5217885770490400	M
5.285738584341180	M
5.486455308663430	M
4.07753744390572	F
4.343805421853680	F
5.44198471636045	M
5.159055299214530	M
5.310245937413310	M
4.436751534363130	M
4.547541073151460	F
4.765586907394000	F
5.709101636133800	M
4.0943445622221	F
4.882801922586370	M
5.307772525318790	F
4.29592393562047	F
4.5685062016165	M
4.770684624465670	F
4.589040804058210	M
4.993149979755240	M
4.100989104940770	M
4.7086288943563200	M
4.997212273764120	F
3.8607297110406000	M
5.003274939689960	M
4.382026634673880	F
4.657762636107260	M
4.897839799950910	M
4.127134385045090	F
4.330733340286330	M
4.394449154672440	M
4.859812404361670	F
4.986342601527210	M
4.619073091157080	M
5.081404364984460	F
5.149817358229590	M
4.6443908991413700	F
5.3442462984364400	F
4.7664383335842100	F
5.254365479018850	F
5.132262782217950	M
4.5591262474866800	M
5.200704537681040	M
5.438079308923200	M
4.417635062141250	M
4.536891345234800	M
4.356708826689590	F
4.605170185988090	F
5.275048739608680	M
4.600157644164550	F
5.736894826106400	M
5.0363030408448300	M
5.578597109233060	F
5.731397641689170	M
5.052416828111210	F
4.204692619390970	F
5.36410510708604	F
4.986342601527210	F
5.59508305773286	M
5.655991810819850	M
5.494706180553430	F
4.730921391293650	F
5.275048739608680	F
5.381738974687110	M
5.579729825986220	F
4.254193263164000	M
4.986342601527210	F
3.970291913552120	F
4.727387818712340	F
4.700480365792420	F
4.174387269895640	F
4.189654742026430	M
4.515245478460110	M
5.31762967758041	M
4.739701078945700	F
5.230573714461520	F
5.083885755835850	M
4.774068722449910	M
5.077670695432410	M
4.283586561860630	M
5.203457085524080	M
5.2171073111224900	F
5.54907608489522	F
5.632644446822860	F
4.29592393562047	F
4.987707789452550	M
5.609105427714290	M
4.067315889834180	M
4.290459441148390	F
4.990432586778740	F
5.272999558563750	M
4.633757642840000	M
4.297285406218790	M
4.68213122712422	F
5.4638318050256100	F
5.1647859739235100	F
5.439816928821740	M
4.32280727501391	M
5.214392131610280	F
4.269697449699960	F
5.878015854600400	F
5.220355825078320	M
4.605170185988090	F
5.178407069875480	F
4.300002799195290	F
4.74493212836325	F
4.713127327493180	M
4.2626798770413200	F
4.411585436915430	M
4.547541073151460	M
5.204006687076800	M
4.532599493153260	M
4.197201947661810	F
4.824305715904760	F
5.105339229565550	F
4.90527477843843	F
4.653007515402250	F
4.634728988229640	F
4.922896379788250	F
5.065754593317340	M
4.605170185988090	F
4.765586907394000	F
4.165113633110310	M
5.533784667551080	M
4.180522258463150	F
5.358471289367780	M
5.178407069875480	F
5.521460917862250	M
3.8918202981106300	F
4.3694478524670200	F
5.081404364984460	M
4.0163830207523900	M
5.438948496287780	F
4.225372824628510	M
4.394449154672440	F
4.543294782270000	M
5.285738584341180	F
4.174387269895640	M
5.152713392689250	F
4.174387269895640	M
4.276666119016060	F
3.960813169597580	M
5.247024072160490	F
3.9889840465642700	M
4.335982696172480	M
4.915591745409360	M
4.893352133481520	F
4.564348191467840	F
4.499809670330270	F
5.0363030408448300	F
4.1588830833596700	F
5.117993812416760	F
5.44673737166631	M
4.454347296253510	F
5.0106352940962600	M
4.309455941839050	F
5.206202077640230	F
4.749270529961850	F
4.986342601527210	M
5.214392131610280	M
4.979488565099420	M
4.948759890378170	F
4.670021158307710	M
5.919162635352580	M
4.394449154672440	F
4.852030263919620	F
5.329816033607410	F
5.147494476813450	F
4.96563792816552	M
5.616771097666570	F
4.919250732294400	M
4.915591745409360	M
5.387014821309320	F
4.127134385045090	F
5.43372200355424	F
4.31748811353631	F
4.727387818712340	M
4.92870191133357	M
3.970291913552120	F
4.23410650459726	F
4.990432586778740	F
5.200704537681040	F
5.2832037287379900	M
3.481240089335690	M
4.589040804058210	M
4.248495242049360	F
5.480638923341990	F
3.828641396489100	M
4.387014176184920	M
4.5685062016165	M
5.690697235107550	M
4.897839799950910	M
4.787491742782050	M
5.627980761239920	F
4.394449154672440	M
4.605170185988090	M
5.0869788606835900	M
4.423648309364700	M
4.816241156068030	F
5.404477562376430	F
4.48863636973214	F
4.532599493153260	M
5.367843429196650	M
3.58351893845611	F
4.619073091157080	M
5.367843429196650	F
5.34185566856252	M
5.270432163058500	F
5.607638614103300	M
4.42484663185681	F
4.454347296253510	M
4.110873864173310	F
5.2332453698043200	M
4.204692619390970	M
5.2832037287379900	F
4.958639998977880	F
5.1951766076285200	F
5.538907831465970	M
5.0238805208462800	M
4.941642422609300	M
4.543294782270000	F
4.893352133481520	F
4.5685062016165	M
4.361823927356360	M
4.993149979755240	M
4.543294782270000	F
4.695010889987880	M
4.07753744390572	F
5.682558838204570	F
5.0369526024136300	F
4.955827057601260	F
4.83150862819882	M
4.276666119016060	F
5.753841674528940	M
4.948759890378170	F
4.79081953287472	F
5.527045296156150	M
5.521860837883570	M
4.23410650459726	F
5.659482215759620	F
5.093750200806760	M
4.99991133073328	M
3.9318256327243300	F
5.052416828111210	M
4.574710978503380	F
5.278114659230520	F
4.671893818031000	F
4.504244267398130	M
4.1588830833596700	F
4.986342601527210	M
4.844187086458590	M
5.577463107977530	M
5.247024072160490	F
4.584967478670570	F
5.184028220145910	M
5.043425116919250	F
5.292802185859930	F
4.695924549256560	F
4.48863636973214	F
5.123963979403260	F
4.704110133843000	M
5.052416828111210	F
4.418840607796600	F
4.02535169073515	M
5.5610661724546100	F
5.529825834193870	F
4.504244267398130	F
5.705447753975260	M
5.120386158055380	M
5.618224586294560	M
4.536891345234800	M
4.96563792816552	M
4.713127327493180	M
4.83150862819882	F
4.951592753462470	F
5.66988092298052	M
4.672828834461910	F
5.350435320810140	F
5.84035091743822	M
4.667205576907540	M
5.919968545402910	F
5.14166355650266	M
4.564348191467840	M
4.564348191467840	F
5.799395638859150	F
4.454347296253510	M
6.108358298579480	F
4.979488565099420	F
4.007333185232470	F
5.200704537681040	M
5.324959297494460	F
4.553876891600540	F
4.908971640319760	F
4.483002552013880	M
4.343805421853680	M
4.912654885736050	M
4.676560182074760	F
5.793318439967060	F
4.48863636973214	F
3.6888794541139400	M
4.653007515402250	F
4.07753744390572	F
4.976733742420570	F
5.562218910334410	M
5.701780471985530	F
4.993149979755240	F
5.10230248262208	F
4.951592753462470	M
4.997212273764120	M
4.499809670330270	M
4.5685062016165	M
4.532599493153260	M
5.042779747422820	F
4.3489867805956800	F
4.32280727501391	M
4.770684624465670	F
5.126342101808230	M
4.31748811353631	F
4.290459441148390	F
5.527840524826290	M
4.787491742782050	F
4.765586907394000	F
4.605170185988090	F
4.836281906951480	M
5.685279003091640	M
5.363168338867650	F
4.774912960575190	F
5.0363030408448300	F
4.662495252607360	F
5.83305481036034	F
4.667205576907540	M
5.659133722987320	F
5.8766147054290400	M
5.771129548115810	M
4.685828089005550	F
4.77912349311153	M
4.795790545596740	M
4.695924549256560	F
4.979488565099420	M
4.135166556742360	F
5.340418542566670	M
5.1896179496247000	F
4.79081953287472	M
3.871201010907890	F
4.919250732294400	M
4.8496837630384900	F
5.147494476813450	F
4.795790545596740	F
4.983606621708340	F
5.473949935191200	F
4.900820428089050	F
4.423648309364700	F
4.855928904335280	F
5.676753802268280	F
4.584967478670570	F
4.619073091157080	F
4.624972813284270	F
5.1670690799380800	M
5.214935757608990	F
4.969118613893320	F
5.109575241951160	F
5.588745664667840	F
5.10230248262208	M
5.141078590121550	F
4.722063937459590	F
4.600157644164550	M
4.532599493153260	M
5.108366782589590	F
4.7535901911063600	F
5.349010480863560	M
4.951592753462470	F
5.1440000061636800	F
5.788123623089950	F
4.765586907394000	M
5.697429000684030	M
3.912023005428150	F
5.206202077640230	M
5.132262782217950	M
4.0163830207523900	F
4.648229675448540	F
4.574710978503380	F
5.136386499401820	M
5.417876601605680	M
4.839451481712760	F
5.062595033026970	F
4.31748811353631	F
4.6443908991413700	M
5.643324505619090	M
4.68213122712422	F
4.564348191467840	F
4.04305126783455	M
5.356586274672010	F
4.741447804280640	M
4.847331743138060	M
4.718498871295090	M
5.310245937413310	M
3.8918202981106300	F
4.762173934797760	F
4.454347296253510	F
5.262171919911680	F
4.658710952916120	F
4.8154311114712900	F
4.823502180305080	M
4.45898767581001	F
5.560681631015530	F
4.255612709818220	M
5.521460917862250	M
4.679349584162340	F
5.211669559822360	F
5.090062427727580	M
4.085976312551580	M
5.655991810819850	F
5.634789603169250	F
4.174387269895640	M
5.10230248262208	F
4.143134726391530	F
3.4339872044851500	F
4.762173934797760	F
5.090062427727580	M
5.230573714461520	F
4.955827057601260	F
5.147494476813450	F
4.628886712605410	M
4.959341999708710	M
4.32280727501391	M
4.3694478524670200	M
4.605170185988090	M
5.840641657373400	M
4.23410650459726	F
5.120386158055380	F
4.540098189244380	F
4.515245478460110	F
4.976733742420570	F
5.621849091893520	M
4.958639998977880	F
5.295312857527740	F
4.953712146696640	M
5.112590016619250	M
4.387014176184920	F
5.337538079701320	F
4.504244267398130	F
4.799090878625400	M
5.705114919889980	M
4.4942386252808100	F
3.828641396489100	F
5.358471289367780	M
5.365976015021850	M
5.494706180553430	M
4.553876891600540	F
6.020780601442040	M
3.784189633918260	M
3.8501476017100600	M
5.508983396351130	M
5.310245937413310	M
4.700480365792420	M
5.349010480863560	M
5.247024072160490	F
5.049856007249540	F
4.405498990859020	M
5.733664849138070	F
5.254365479018850	F
5.11739483066779	F
4.852030263919620	M
4.718498871295090	F
5.178407069875480	F
5.736894826106400	F
4.962844630259910	F
5.243861180751980	M
5.542830943598440	F
4.536891345234800	F
4.51085950651685	F
5.0330488889331600	M
4.761318868478020	M
4.584967478670570	M
5.377128546972330	F
5.161351511474880	M
5.147494476813450	M
4.197201947661810	F
3.8918202981106300	F
4.388257184424520	M
4.66814498514948	F
4.890349128221750	M
5.40042258948519	F
4.709530201312330	M
4.23410650459726	M
4.051784947803310	F
4.7535901911063600	F
5.60947179518496	F
4.189654742026430	M
5.050496827521390	M
4.45898767581001	F
5.422303346329030	F
4.847331743138060	F
5.316157284676370	F
5.009968405108550	F
4.268297869345540	F
4.68213122712422	M
4.852030263919620	F
5.0238805208462800	F
5.2699178920263400	M
5.384495062789090	F
5.916471568066550	M
5.236441962829950	M
4.7535901911063600	M
4.165113633110310	M
5.310245937413310	M
4.37449836825309	M
4.02535169073515	F
4.68213122712422	M
4.481871969643600	F
4.418840607796600	F
4.73356340075649	F
4.619073091157080	F
4.941642422609300	F
4.343805421853680	F
4.969118613893320	F
4.93014804318357	M
5.0369526024136300	F
5.6503816979290900	F
4.406719247264250	M
4.885827643502910	F
4.31748811353631	F
4.477336814478210	M
5.087596335232380	F
5.898526551448710	F
5.581238121898110	F
5.778889947143010	M
4.02535169073515	F
5.135798437050260	F
5.652138241503860	M
5.243861180751980	M
5.172754143572690	M
4.976733742420570	F
4.739701078945700	M
3.4011973816621600	F
5.093750200806760	F
6.086547428354670	M
4.993149979755240	F
4.912654885736050	M
4.634728988229640	F
5.055608659738990	M
3.8501476017100600	F
5.2171073111224900	F
6.049497578358590	F
3.9589065913270000	M
4.68213122712422	F
4.685828089005550	M
4.084294226368600	M
4.795790545596740	F
4.922896379788250	M
5.0238805208462800	F
4.060443010546420	M
4.04305126783455	M
4.411585436915430	M
4.990432586778740	F
5.011967739330030	M
6.098298976021810	M
4.07753744390572	F
5.653891705042740	F
4.882801922586370	M
5.835979644267590	M
4.394449154672440	M
3.044522437723420	M
4.0163830207523900	F
4.891851758106290	M
4.30406509320417	F
4.741011408899510	M
5.15675380222625	M
5.10230248262208	M
4.68213122712422	F
5.676411277860070	F
4.59511985013459	M
5.6503816979290900	M
5.0106352940962600	F
5.243861180751980	M
4.9344739331306900	F
5.28776185260852	M
4.060443010546420	M
5.254365479018850	F
4.820281565605040	M
5.435467204695270	M
5.262690188904890	M
4.5736795188967200	F
4.855150391255860	M
5.6937321388027	M
3.9318256327243300	M
4.356708826689590	F
5.3471075307174700	F
6.1450436350362800	M
4.151039905898650	F
5.099256485749780	F
5.476881874464280	F
4.672828834461910	F
4.127134385045090	M
4.667205576907540	M
4.634728988229640	F
5.1440000061636800	F
4.90453376321371	F
4.997212273764120	M
5.25227342804663	M
5.290285194850770	F
4.31748811353631	F
4.276666119016060	F
5.225746673713200	F
4.787491742782050	F
5.43372200355424	F
5.5134287461649800	F
4.1956970564823900	M
5.123963979403260	F
5.967171854538940	F
4.624972813284270	F
5.472690753492820	M
4.151039905898650	M
4.919980925828130	M
4.8782461060505100	M
4.989752083179830	M
4.695924549256560	F
5.247024072160490	F
5.030437921392440	M
5.439816928821740	M
4.709530201312330	F
5.290285194850770	F
5.200704537681040	M
4.634728988229640	F
4.394449154672440	M
4.189654742026430	F
4.657762636107260	F
5.034026246886830	M
4.875197323201150	M
4.8629083820668	M
3.6888794541139400	M
4.74493212836325	M
6.093569770045140	M
4.74493212836325	M
4.290459441148390	M
4.633757642840000	M
4.99991133073328	F
4.927253685157210	F
5.295814236329920	F
3.8066624897703200	F
4.852030263919620	M
4.736198448394500	F
5.592478405097530	M
4.51085950651685	F
4.558078578454240	M
5.243861180751980	M
4.330733340286330	F
4.3694478524670200	F
4.3489867805956800	M
5.14166355650266	F
4.375757021660290	F
5.081404364984460	F
4.757032535297340	F
5.765504533284200	M
5.602118820879700	F
4.700480365792420	F
5.625460507880730	M
5.404477562376430	M
5.0330488889331600	F
4.941642422609300	M
4.574710978503380	M
4.763028270603670	M
5.20893955539682	M
4.77912349311153	F
4.394449154672440	M
5.120386158055380	F
5.2652775124698400	F
4.774068722449910	F
5.710758088392630	M
4.127134385045090	F
5.929589143389900	F
4.890349128221750	M
4.705015520957810	F
6.111467339502680	M
4.940927881671440	F
4.919980925828130	F
5.5782192516808600	M
4.387014176184920	M
4.430816798843310	F
4.727387818712340	M
4.590056548178040	F
5.662960480135950	M
4.915591745409360	F
4.406719247264250	F
5.149817358229590	F
4.56954300834494	F
4.130354999745130	M
5.5909869805108600	F
5.442417710521790	F
5.424509391785800	F
4.609162207257630	F
4.14946386144318	M
5.206202077640230	M
4.695010889987880	F
4.117409835153100	M
5.389071729816500	F
4.951592753462470	M
4.782479200958500	M
4.5685062016165	M
4.204692619390970	F
5.618224586294560	F
5.214935757608990	M
4.99991133073328	F
4.219507705176110	M
4.547541073151460	M
4.619073091157080	M
5.117993812416760	M
4.748404354074000	M
4.624972813284270	M
4.276666119016060	F
4.890349128221750	F
5.493061443340550	M
5.241747015059640	M
5.099866427824200	F
5.111987788356540	F
4.409155302062140	M
4.31748811353631	M
5.1310814471721200	M
5.114394528387110	F
4.406719247264250	F
4.110873864173310	F
5.8524897948173900	M
5.1670690799380800	F
5.377128546972330	F
5.583496308781700	F
5.627980761239920	M
5.465525285531940	F
5.426710581316440	F
5.647388474460040	F
4.418840607796600	F
5.049856007249540	M
4.564348191467840	F
5.083885755835850	F
5.667809814197380	M
4.174387269895640	M
5.402226829938550	M
3.970291913552120	F
4.863680881139590	F
4.890349128221750	M
5.622572419230660	F
5.1896179496247000	F
5.1101789244325200	F
5.591360045241910	M
4.1588830833596700	F
5.802420444553200	M
4.986342601527210	F
4.442651256490320	M
3.5553480614894100	F
4.685828089005550	M
4.219507705176110	F
5.878855602725330	F
5.247024072160490	M
4.657762636107260	M
4.399375273008500	F
4.99991133073328	F
5.453610250954070	M
5.071416766356120	F
5.627621113690640	M
4.979488565099420	M
4.739701078945700	F
4.1588830833596700	F
4.04305126783455	F
5.149817358229590	F
4.1588830833596700	F
5.096201182425900	F
4.90527477843843	F
5.0238805208462800	F
5.147494476813450	M
4.423648309364700	F
4.406719247264250	F
5.64685932725658	F
4.972587226458730	F
4.812184355372420	F
5.711750644305380	M
5.5626028611934200	M
5.375278407684170	F
5.639777144680290	M
4.628886712605410	M
5.0401940963378000	M
4.900820428089050	F
4.944495491591710	F
6.087683404848530	M
4.007333185232470	M
5.176149732573830	M
4.812184355372420	M
5.074548619839910	F
4.672828834461910	F
5.114394528387110	F
5.278114659230520	M
5.527045296156150	F
5.1440000061636800	M
4.915591745409360	M
4.189654742026430	F
4.93014804318357	M
4.406719247264250	F
4.547541073151460	M
5.303304908059080	F
4.835487941050300	M
5.149817358229590	F
5.108366782589590	F
4.361823927356360	F
4.553876891600540	M
5.176149732573830	M
5.704115752446320	M
4.499809670330270	M
4.52720864451838	F
4.6434288981051800	M
4.839451481712760	M
5.212214667494630	F
4.07753744390572	F
5.634789603169250	M
5.472270673671480	F
5.090062427727580	M
5.353752073436140	F
4.411585436915430	M
4.804021044733260	F
4.532599493153260	M
5.2332453698043200	M
4.638604962074330	M
5.058790335983300	F
5.363168338867650	M
5.353752073436140	M
4.102643365036800	F
5.3757412635128400	F
4.727387818712340	F
5.105339229565550	F
5.6017497490910500	F
4.948759890378170	M
4.962844630259910	M
5.103518288242970	F
4.8154311114712900	F
5.560681631015530	F
4.886582645426280	M
5.308267697401210	F
5.0689042022202300	M
4.941642422609300	F
5.865617837242010	F
5.275048739608680	M
4.803201036487230	M
4.32280727501391	M
4.667205576907540	M
5.666772649022300	F
4.30406509320417	F
4.343805421853680	F
4.143134726391530	F
4.827513417131530	M
5.200704537681040	F
4.638604962074330	M
4.836281906951480	M
5.096201182425900	M
4.979488565099420	M
4.915591745409360	F
4.394449154672440	F
4.2626798770413200	M
4.757032535297340	F
4.23410650459726	M
4.290459441148390	M
4.290459441148390	F
4.782479200958500	F
4.886582645426280	M
4.499809670330270	F
5.305292980284460	M
5.14166355650266	F
3.8066624897703200	M
5.741078259399900	M
4.8782461060505100	F
5.681536865708880	F
4.90453376321371	M
3.6888794541139400	F
5.315174483614460	M
5.711750644305380	F
5.10594547390058	F
5.295312857527740	M
6.021266038344770	M
4.51085950651685	F
4.61512051684126	M
4.430816798843310	F
4.442651256490320	F
4.860587297852600	M
4.847331743138060	F
4.210645017918260	M
5.0632277442154300	F
3.9512437185814300	M
4.722063937459590	M
5.275048739608680	M
4.454347296253510	F
4.553876891600540	F
4.774068722449910	M
5.026508643252550	M
4.465908118654580	F
4.515245478460110	M
4.885827643502910	F
5.424950017481400	F
4.6443908991413700	F
5.794232377578270	F
5.69035945432406	F
4.61512051684126	F
5.111987788356540	M
5.1896179496247000	M
4.450852825603730	M
5.534969267887040	M
4.204692619390970	F
5.153291594497780	M
5.260615499364030	M
4.836281906951480	F
4.310799125385510	F
4.804021044733260	M
3.9512437185814300	M
5.236441962829950	F
4.695924549256560	F
4.976733742420570	F
4.75960653929251	M
4.447346100794520	F
4.944495491591710	F
5.071416766356120	M
4.919980925828130	F
5.648974238161210	M
4.718498871295090	M
6.07993319509559	F
4.704110133843000	F
4.1588830833596700	M
5.0238805208462800	F
4.962844630259910	F
4.07753744390572	F
4.718498871295090	M
5.123963979403260	F
4.589040804058210	F
5.093750200806760	F
4.599152113662530	F
5.231108616854590	F
4.787491742782050	M
5.700777965635900	M
5.61458689585173	F
5.111987788356540	F
4.799090878625400	M
5.293304824724490	F
4.574710978503380	F
5.5310151306670600	F
4.219507705176110	M
5.153869462182160	M
4.526126978647640	M
5.2548878086207	M
4.867534450455580	M
3.481240089335690	M
4.268297869345540	F
5.83305481036034	M
4.368181227851830	M
5.636217155160440	M
4.599152113662530	M
5.0106352940962600	F
5.146912912388800	M
4.589040804058210	M
5.641552398120070	F
4.748404354074000	M
4.676560182074760	M
5.10594547390058	F
5.588745664667840	F
4.945207488773800	M
4.657762636107260	F
5.1647859739235100	F
4.529368472571810	M
4.174387269895640	F
3.912023005428150	F
5.653891705042740	F
5.0363030408448300	F
4.973971309724660	M
4.375757021660290	F
3.871201010907890	M
4.447346100794520	F
5.59508305773286	F
4.406719247264250	M
5.114394528387110	M
4.807294370078230	M
4.762173934797760	M
5.288267030694540	M
5.254365479018850	M
4.481871969643600	F
4.976733742420570	M
5.049214776063730	F
4.648229675448540	M
5.361761539104570	F
4.897839799950910	M
4.423648309364700	M
5.262690188904890	F
4.6913478822291400	F
5.019925341003350	F
5.393172897560720	M
4.589040804058210	M
5.334649295795430	M
4.840242308167580	F
4.110873864173310	F
5.10230248262208	F
5.5310151306670600	M
5.41610040220442	F
5.1896179496247000	F
4.844187086458590	M
5.187385805840760	F
5.372496764722290	M
5.44198471636045	M
4.986342601527210	M
4.558078578454240	M
5.351384087484730	F
4.3694478524670200	F
3.713572066704310	F
5.542830943598440	M
5.126342101808230	M
4.394449154672440	F
5.62003848122324	F
3.4657359027997300	M
5.241217774507460	F
4.859812404361670	F
5.756058619221570	F
5.486455308663430	F
4.755312844417810	F
4.0943445622221	F
4.248495242049360	F
3.648057459593680	M
5.247024072160490	M
3.9889840465642700	M
4.605170185988090	M
5.3003153692107100	F
4.4355674016019100	M
5.2278949022514900	F
5.262690188904890	F
4.852030263919620	F
5.0271645960474700	F
5.295312857527740	F
4.310799125385510	M
5.322522055244850	M
5.149817358229590	M
4.418840607796600	F
4.526126978647640	M
4.579852378003800	F
4.7318028369214600	M
5.793623178655990	M
4.143134726391530	F
4.442651256490320	M
4.4355674016019100	M
5.785362461648620	M
5.636217155160440	M
5.523059639225940	F
5.25227342804663	M
4.406719247264250	M
5.275048739608680	M
4.844187086458590	M
4.927253685157210	F
5.052416828111210	M
4.418840607796600	F
4.356708826689590	F
4.685828089005550	M
4.135166556742360	F
4.430816798843310	M
5.438079308923200	M
5.19295685089021	F
4.1059436980654500	F
4.768139014266230	F
4.276666119016060	F
4.7664383335842100	M
4.983606621708340	M
5.23590990641942	F
4.973279507552490	F
5.320078858329550	M
5.19295685089021	F
5.225746673713200	M
5.407171771460120	M
5.9942107727760100	F
4.359269647551270	M
5.241747015059640	M
5.349010480863560	F
5.407620101438490	F
4.127134385045090	M
5.226284163648210	M
5.634432396521410	M
5.444147814759580	M
4.447346100794520	F
5.506956231659360	F
4.460144413937830	M
4.04305126783455	F
4.515245478460110	M
4.951592753462470	M
4.0943445622221	F
4.951592753462470	M
5.592478405097530	M
5.38632824387075	F
4.820281565605040	M
5.566816619583040	F
4.653960350157520	F
5.393627546352360	M
4.979488565099420	F
4.571613402459250	M
5.363168338867650	F
5.039546637590680	F
5.785669634128390	M
4.68213122712422	M
5.2390980068880700	F
4.51085950651685	M
4.204692619390970	F
5.6164073951712	F
4.07753744390572	F
5.000584958242750	F
4.532599493153260	M
4.007333185232470	F
4.3489867805956800	F
4.275276264727000	F
4.248495242049360	M
4.727387818712340	M
5.3986150878634000	F
4.605170185988090	F
5.01529110563245	M
4.547541073151460	F
3.58351893845611	F
4.624972813284270	F
5.0869788606835900	M
5.515040350059320	F
2.995732273553990	M
4.648229675448540	F
4.5217885770490400	M
4.859036909945140	F
5.375278407684170	M
3.9512437185814300	F
5.629058928460270	M
5.648974238161210	F
5.523059639225940	F
5.823045895483020	M
5.6153154933338700	M
4.704110133843000	M
6.135564891081740	M
5.238567362142260	F
5.457029057702860	F
5.435467204695270	M
4.634728988229640	F
4.490881039585960	F
4.447346100794520	F
4.365643155423360	F
4.944495491591710	F
5.573673789309180	F
5.111987788356540	F
4.867534450455580	M
5.892748574168830	F
4.330733340286330	F
4.2626798770413200	F
5.083885755835850	F
4.795790545596740	M
5.834810737062610	M
4.8283137373023000	M
5.529825834193880	F
4.51085950651685	F
5.178407069875480	F
4.382026634673880	F
4.663439094112070	F
5.583496308781700	M
4.30406509320417	M
4.83150862819882	M
5.480638923341990	F
5.476463551931510	M
4.564348191467840	M
4.807294370078230	M
5.423186348593910	M
4.504244267398130	F
5.588745664667840	F
5.308762624409580	F
4.526126978647640	F
5.493472881322080	M
4.628886712605410	F
4.623991940228680	F
5.25227342804663	M
4.6443908991413700	F
4.268297869345540	M
5.4116460518550400	F
6.113682179832230	F
4.45898767581001	F
4.5217885770490400	M
3.8607297110406000	F
5.527045296156150	M
5.630135934487900	M
5.643324505619090	M
4.770684624465670	F
5.945682354452850	F
4.837867950107110	F
3.5553480614894100	F
5.033700567027250	M
4.584967478670570	F
4.989752083179830	F
4.799090878625400	M
4.812184355372420	M
5.627621113690640	M
5.046002437933550	M
4.739701078945700	M
5.670225691127360	F
4.2626798770413200	F
5.176149732573830	M
4.919250732294400	F
4.705015520957810	F
5.108366782589590	M
4.628886712605410	M
4.782479200958500	M
4.672828834461910	F
5.322522055244850	F
5.481055503227210	M
4.007333185232470	F
5.278114659230520	F
5.1896179496247000	M
5.663307642090480	M
4.51085950651685	F
5.1647859739235100	F
5.10230248262208	M
5.280153395920370	F
4.867534450455580	M
4.882801922586370	F
4.605170185988090	F
5.568344503761100	M
5.058790335983300	M
4.844187086458590	F
5.315174483614460	F
5.275048739608680	M
5.108366782589590	M
5.701780471985530	M
4.143134726391530	F
4.324132656254980	M
4.912654885736050	F
6.013470627370600	F
4.2626798770413200	F
4.885827643502910	M
4.3694478524670200	M
5.335131339670750	F
5.964607092938100	M
5.744924417987380	M
4.1666652238017300	F
5.298317366548040	F
5.161351511474880	F
5.714062784063760	M
4.499809670330270	F
5.542047551470640	F
4.6443908991413700	F
4.110873864173310	F
5.065754593317340	M
4.529368472571810	M
4.268297869345540	F
5.808442745199630	F
5.760162808092310	M
5.3003153692107100	M
4.859812404361670	M
4.672828834461910	F
5.344723739362190	F
4.189654742026430	F
4.007333185232470	M
4.908971640319760	F
4.695924549256560	F
5.120983351265120	F
5.321056853517530	M
4.454347296253510	M
5.335131339670750	M
4.117409835153100	M
5.730424405602620	M
4.8154311114712900	M
4.442651256490320	M
5.471850417308910	F
5.5053315359323600	M
5.342812606434590	F
4.212127597878480	F
4.847331743138060	M
5.149817358229590	F
5.546738725046520	M
4.61512051684126	F
4.681204872264090	F
4.993149979755240	M
5.0106352940962600	M
4.361823927356360	M
4.676560182074760	F
6.024415647247670	M
5.099256485749780	M
5.2225156531317500	M
4.526126978647640	F
4.969813299576000	M
5.39544407727876	F
4.9344739331306900	M
4.526126978647640	F
5.781977322241260	M
5.38081858805978	M
4.37449836825309	M
4.151039905898650	F
4.657762636107260	F
4.718498871295090	M
5.561450566078410	F
5.444147814759580	F
5.641907070938110	F
5.455321115357700	F
4.628886712605410	F
4.859812404361670	F
4.394449154672440	F
5.5801071132949800	M
4.722063937459590	M
4.787491742782050	F
5.077670695432410	M
5.169915651743510	F
5.0651234793803300	M
4.795790545596740	F
5.53338948872752	F
4.48863636973214	F
5.736572297479190	F
3.1780538303479500	M
4.890349128221750	M
5.4823042026610500	M
5.243861180751980	M
5.096201182425900	F
5.3706380281276600	F
4.447346100794520	F
4.667205576907540	M
4.6443908991413700	F
5.714062784063760	M
4.823502180305080	M
5.201255653704910	F
5.902633333401370	M
4.951592753462470	M
5.206202077640230	F
4.638604962074330	M
4.180522258463150	F
4.8283137373023000	F
5.135798437050260	F
5.28269598564508	F
4.859036909945140	F
4.804021044733260	M
5.400873954873130	F
4.811371016571990	M
4.804021044733260	M
5.1440000061636800	M
5.54907608489522	F
5.664348405410790	M
4.22683374526818	F
4.836281906951480	F
5.310245937413310	M
4.736198448394500	M
5.338018733399590	M
5.447168313280390	M
4.915591745409360	F
5.303304908059080	M
5.719983853994210	F
5.149817358229590	M
4.765586907394000	F
5.488937726156690	M
4.6913478822291400	M
4.912654885736050	F
5.204006687076800	F
4.739701078945700	F
4.765586907394000	F
4.762173934797760	F
4.653007515402250	M
5.517051209373550	M
4.276666119016060	M
5.104125637183600	F
4.110873864173310	F
4.772378104972000	M
4.948759890378170	M
4.526126978647640	M
4.060443010546420	F
4.3489867805956800	M
5.424509391785800	M
4.219507705176110	F
3.9512437185814300	F
5.3003153692107100	M
6.214608098422190	M
4.127134385045090	M
5.2390980068880700	F
5.181783550292090	F
5.4116460518550400	F
5.746203190540150	M
5.2574953720277800	F
5.25227342804663	F
4.430816798843310	F
5.202356975402130	M
5.0238805208462800	M
5.711750644305380	M
5.1896179496247000	F
3.8918202981106300	F
4.032469158504010	M
5.850476853807000	M
5.123963979403260	F
5.093750200806760	M
4.204692619390970	F
4.465908118654580	M
4.297285406218790	F
4.948759890378170	M
4.950177325059140	F
5.8114403493627100	F
4.553876891600540	F
5.006627272698720	M
4.290459441148390	M
4.394449154672440	M
4.189654742026430	F
5.10230248262208	F
4.638604962074330	F
5.502889532276810	M
5.353752073436140	M
4.839451481712760	M
5.315174483614460	M
3.912023005428150	F
4.6443908991413700	M
5.534969267887040	M
5.752255128106980	F
5.584998938666230	M
5.201255653704910	F
5.0401940963378000	F
4.471638793363570	F
4.867534450455580	F
4.248495242049360	F
4.727387818712340	F
4.8782461060505100	F
5.356586274672010	M
5.211669559822360	M
5.0869788606835900	F
5.146912912388800	F
4.412798293340640	F
5.172754143572690	F
6.018593214496230	M
5.17953383055807	M
4.9082333604781700	M
6.13534841743656	F
4.836281906951480	M
6.147185422104760	F
4.0163830207523900	F
5.030437921392440	F
5.860501282589170	M
4.653960350157520	M
4.59511985013459	F
5.2278949022514900	F
4.700480365792420	F
5.019925341003350	M
4.117409835153100	M
3.58351893845611	F
5.502889532276810	M
4.553876891600540	F
5.177279038170980	M
5.0330488889331600	M
4.8154311114712900	F
4.421247347827160	M
5.221436322212080	F
4.2626798770413200	F
5.220355825078320	F
4.584967478670570	F
5.683579767338680	M
5.1298987149230700	F
5.6598305871270200	F
4.51085950651685	M
4.677490847567720	M
5.6598305871270200	F
5.231108616854590	M
5.708438286192400	M
4.543294782270000	F
5.153869462182160	M
5.006627272698720	F
5.267858159063330	M
4.685828089005550	M
5.315174483614460	F
4.143134726391530	F
4.477336814478210	F
4.804021044733260	F
5.153291594497780	F
5.446306244261490	M
4.950177325059140	F
4.940927881671440	M
5.493267183491460	F
4.553876891600540	M
5.07829394257007	F
4.776599301615620	M
5.6950780340260500	M
4.808111029984780	M
4.51085950651685	F
5.204006687076800	M
4.180522258463150	F
4.8629083820668	F
4.90527477843843	F
5.435467204695270	M
5.1896179496247000	F
5.206202077640230	F
6.004874234017900	F
4.634728988229640	M
4.2626798770413200	M
3.9512437185814300	M
4.406719247264250	F
5.279134547131260	F
5.607271574275360	M
4.795790545596740	F
5.0106352940962600	F
5.2225156531317500	M
4.787491742782050	F
4.8629083820668	F
5.2332453698043200	F
3.367295829986470	F
5.431098477781860	M
5.327876168789580	F
5.84759417668828	F
4.787491742782050	F
4.804021044733260	M
5.523059639225940	M
5.2225156531317500	M
5.746203190540150	M
4.335982696172480	F
5.88638177065483	F
4.8629083820668	F
5.135798437050260	M
4.189654742026430	M
5.442850517280340	F
4.356708826689590	M
4.812184355372420	F
5.443283136798220	M
4.722953221644480	F
5.596939379038150	F
5.621849091893520	M
5.773308537304810	M
4.5685062016165	M
4.930870325627390	M
5.603593747400770	F
3.56953269648137	F
3.6888794541139400	M
5.2225156531317500	F
4.769836807543330	F
4.695010889987880	M
4.0943445622221	F
4.418840607796600	F
4.812184355372420	F
4.634728988229640	F
5.588745664667840	F
4.3134800921387700	M
5.946467181177250	F
4.447346100794520	F
5.052416828111210	M
4.532599493153260	M
5.984188138137210	F
4.885827643502910	F
5.0330488889331600	M
3.6888794541139400	F
4.532599493153260	F
5.155601064346440	F
5.731397641689170	M
4.911919321157100	F
4.951592753462470	M
4.887337077751760	M
4.74493212836325	M
5.2390980068880700	M
5.313698468586340	F
5.361761539104570	M
5.200704537681040	F
5.204006687076800	M
4.844187086458590	F
5.490589254195160	M
3.8066624897703200	F
5.009968405108550	F
5.2332453698043200	M
4.976733742420570	F
4.958639998977880	M
4.736198448394500	F
5.583496308781700	F
3.9512437185814300	F
5.781977322241260	M
4.927253685157210	M
4.31748811353631	F
4.356708826689590	F
4.893352133481520	M
4.969813299576000	F
5.621849091893520	M
5.982802136529330	F
5.206202077640230	F
4.648229675448540	M
5.5053315359323600	F
4.774912960575190	F
4.748404354074000	M
4.667205576907540	M
3.56953269648137	M
5.3230099791384100	F
4.927253685157210	F
5.653891705042740	F
5.157329673247060	F
5.1896179496247000	F
4.59511985013459	F
4.59511985013459	F
5.579729825986220	F
4.859812404361670	M
4.976733742420570	F
5.377128546972330	F
4.060443010546420	F
4.085976312551580	F
3.784189633918260	F
4.499809670330270	F
4.465908118654580	F
4.526126978647640	M
4.812184355372420	F
5.4680601411351300	F
5.328361487896410	F
5.075173815233830	F
4.365643155423360	F
5.8916442118257700	M
5.793013608384140	M
3.901972669574650	M
4.7086288943563200	F
4.77912349311153	F
5.596197263976260	M
4.143134726391530	M
5.490589254195160	M
4.135166556742360	F
5.850476853807000	F
4.574710978503380	M
5.949078830611540	M
5.111987788356540	F
4.276666119016060	F
4.1588830833596700	F
4.382026634673880	M
5.529825834193870	F
4.8629083820668	M
4.418840607796600	F
4.04305126783455	F
5.473949935191200	F
5.096201182425900	M
5.5154428455366800	M
4.976733742420570	M
4.624972813284270	F
4.6913478822291400	M
4.727387818712340	F
5.653891705042740	F
4.02535169073515	F
5.123963979403260	F
5.17558460116574	M
5.0401940963378000	M
5.724891437866440	M
4.0163830207523900	F
4.143134726391530	M
5.099256485749780	F
4.718498871295090	M
5.497168225293200	M
3.970291913552120	F
4.8283137373023000	F
4.189654742026430	F
4.68213122712422	F
4.821087692210560	M
5.377128546972330	M
4.423648309364700	F
5.120983351265120	F
5.358471289367780	F
5.019925341003350	M
5.210032451680470	M
4.639571612705420	F
5.766444235780910	M
4.543294782270000	M
5.0682750735426700	F
4.795790545596740	M
4.6443908991413700	F
4.863680881139590	F
5.278114659230520	F
4.794963757620750	F
5.220355825078320	F
5.490589254195160	M
5.4823042026610500	F
5.970240910656360	M
5.757007235893500	F
5.450609176890300	F
5.1951766076285200	F
3.8918202981106300	M
5.506956231659360	F
4.713127327493180	M
5.741078259399900	M
4.657762636107260	F
4.915591745409360	M
4.399375273008500	F
4.912654885736050	F
5.32593253358101	M
4.476199804691130	F
5.2225156531317500	M
3.8815637979434400	M
5.170483995038150	F
4.07753744390572	F
4.839451481712760	M
4.762173934797760	M
4.143134726391530	F
5.120386158055380	M
4.847331743138060	M
5.1896179496247000	M
4.812184355372420	F
3.9889840465642700	F
4.727387818712340	M
5.042779747422820	M
4.885827643502910	M
4.6434288981051800	M
4.189654742026430	F
4.127134385045090	M
4.671893818031000	M
3.7727609380946400	F
4.900820428089050	F
4.8629083820668	F
5.824819469699040	M
4.911919321157100	M
4.589040804058210	F
4.548599834499700	F
5.083885755835850	M
4.77912349311153	F
4.400603020246820	F
5.953503040820860	F
4.553876891600540	F
4.962844630259910	F
4.532599493153260	M
5.9942107727760100	F
4.335982696172480	M
4.736198448394500	F
4.547541073151460	F
4.564348191467840	F
5.5698700570699300	F
4.672828834461910	M
5.411199523604710	F
5.426710581316440	M
4.900820428089050	F
4.770684624465670	M
5.393172897560720	F
4.255612709818220	F
4.843399374720340	M
5.132262782217950	M
4.765586907394000	M
5.353752073436140	M
5.575949103146320	M
4.748404354074000	M
4.564348191467840	M
4.564348191467840	F
5.2574953720277800	M
4.32280727501391	M
4.672828834461910	M
4.543294782270000	F
4.605170185988090	F
5.172754143572690	M
5.541655625147770	M
5.176149732573830	F
5.546738725046520	F
4.739701078945700	F
4.133565275375380	F
5.337538079701320	F
4.23410650459726	F
4.6913478822291400	M
4.51085950651685	F
4.3694478524670200	F
4.02535169073515	F
3.7612001156935600	M
3.9512437185814300	F
4.516338972281480	F
5.5671988095361	M
5.238567362142260	M
5.0271645960474700	F
5.814130531825070	M
4.619073091157080	M
4.5685062016165	M
4.465908118654580	M
4.970507503005480	M
4.7140245909001700	F
4.774068722449910	F
4.310799125385510	M
5.239628370199360	M
5.435467204695270	F
5.199601393608880	M
5.178407069875480	F
5.138148614395220	F
4.634728988229640	F
4.74406218485471	M
5.566051801190120	M
5.769570215194200	F
5.2390980068880700	M
5.7791991139409600	M
5.73204593992906	M
4.77912349311153	M
5.2574953720277800	F
3.4657359027997300	F
5.206202077640230	F
3.8501476017100600	M
4.956531035103060	F
4.411585436915430	F
3.9415818076696900	F
4.782479200958500	M
4.848116364598480	F
4.553876891600540	F
4.8283137373023000	F
5.24807615011129	M
4.885827643502910	F
4.685828089005550	F
5.214935757608990	F
5.792098555704770	M
5.006627272698720	F
4.7535901911063600	M
4.589040804058210	F
4.343805421853680	M
3.58351893845611	F
4.45898767581001	M
5.794232377578270	M
5.046002437933550	M
5.861925175753000	M
4.976733742420570	F
5.2332453698043200	M
4.9104465668408200	F
4.8629083820668	M
4.979488565099420	F
4.68213122712422	F
4.922896379788250	M
5.324959297494460	M
3.9889840465642700	F
4.5217885770490400	F
5.135798437050260	F
4.356708826689590	F
4.2626798770413200	F
4.726502471155620	M
5.019925341003350	F
5.334649295795430	M
5.521460917862250	F
3.6635616461296500	F
5.775793010632470	M
5.173320876373350	M
5.093750200806760	F
5.1670690799380800	M
5.538907831465970	F
4.816241156068030	M
5.267858159063330	F
5.340418542566670	M
4.820281565605040	F
6.051147549269160	F
4.282206299391670	M
4.77912349311153	F
5.062595033026970	M
5.37989735354046	M
5.181783550292090	M
5.422303346329030	F
4.33729074083249	F
5.31762967758041	F
5.003946305945460	F
5.710095836712790	M
4.418840607796600	M
4.812184355372420	F
4.634728988229640	M
5.3003153692107100	M
4.343805421853680	M
4.972587226458730	F
5.356586274672010	F
5.463407986413630	F
4.875197323201150	F
5.3981627015177500	F
4.704110133843000	F
5.14166355650266	F
5.37989735354046	M
4.774068722449910	F
4.423648309364700	M
4.3267781604434000	F
4.430816798843310	F
4.324132656254980	F
4.436751534363130	F
4.762173934797760	M
4.997212273764120	F
4.969813299576000	F
5.68833037009728	F
4.757032535297340	M
5.076423034634260	F
5.4988062272974400	M
3.6109179126442200	F
4.847331743138060	F
4.350277936359300	M
5.660874973644920	F
4.6141299273595600	M
5.794841205603170	F
4.203198967134180	F
6.201320204095260	F
4.893352133481520	M
5.147494476813450	M
5.404477562376430	F
4.820281565605040	M
4.3425058765116000	M
5.347583607850960	F
5.775793010632470	M
4.825910852685990	F
4.705015520957810	M
5.132262782217950	M
4.51085950651685	F
5.135798437050260	M
4.418840607796600	F
4.657762636107260	M
5.99918467012312	F
5.349010480863560	F
4.8283137373023000	F
5.399971020274540	M
5.180096735160610	F
4.515245478460110	M
5.251749730731700	M
4.782479200958500	F
4.543294782270000	F
5.220355825078320	F
4.605170185988090	M
5.105339229565550	F
4.448516375942720	M
5.047288611744290	M
4.609162207257630	M
5.207845463383960	M
4.7140245909001700	M
4.5217885770490400	F
4.589040804058210	M
4.513054897080290	F
5.011301738639420	M
3.9512437185814300	F
4.765586907394000	M
5.481055503227210	M
5.41565585896527	F
5.267342562248610	M
5.1440000061636800	M
5.0106352940962600	F
4.6443908991413700	F
4.584967478670570	F
5.094976442530010	F
4.165113633110310	M
5.039546637590680	F
4.394449154672440	F
5.583496308781700	M
4.639571612705420	F
5.490589254195160	F
4.48863636973214	F
4.765586907394000	F
4.553876891600540	F
4.578826210648490	F
5.262690188904890	F
4.300002799195290	M
4.657762636107260	M
5.044070070182490	F
4.343805421853680	M
4.672828834461910	M
4.657762636107260	F
5.476463551931510	F
5.0330488889331600	M
5.562986664690750	M
4.672828834461910	F
4.820281565605040	F
4.3694478524670200	M
4.59511985013459	M
4.399375273008500	F
5.098646171418970	M
4.852030263919620	F
4.986342601527210	M
5.917818006939680	F
4.73795129722191	M
5.026508643252550	F
5.480638923341990	M
5.554508771908450	M
5.736894826106400	F
4.5217885770490400	M
5.219815138393080	F
5.096201182425900	M
5.560681631015530	M
5.762680115903690	F
5.145166187053860	M
5.149817358229590	F
4.804021044733260	F
4.387014176184920	M
4.04305126783455	M
4.6913478822291400	M
4.667205576907540	M
4.219507705176110	F
4.007333185232470	F
4.564348191467840	F
4.7535901911063600	F
5.056245805348310	F
4.59511985013459	F
5.625460507880730	M
4.986342601527210	M
4.635699391022910	M
5.363168338867650	M
5.43851399704132	F
4.143134726391530	F
3.7612001156935600	M
4.685828089005550	M
5.760162808092310	M
5.399971020274540	F
4.672828834461910	F
5.785055194784940	M
4.219507705176110	M
4.722063937459590	F
5.176149732573830	F
5.64685932725658	M
5.020585624949420	F
5.178407069875480	M
5.875211590283730	M
4.927253685157210	M
5.358471289367780	M
5.243861180751980	F
4.820281565605040	F
5.251749730731700	F
4.430816798843310	M
4.255612709818220	F
5.093750200806760	M
4.93014804318357	F
6.155706990502030	M
4.836281906951480	M
4.7140245909001700	F
4.543294782270000	M
5.527045296156150	F
5.114394528387110	M
4.07753744390572	M
3.912023005428150	M
5.478970866241290	M
4.875197323201150	F
5.132262782217950	M
4.37449836825309	F
4.51085950651685	F
4.945207488773800	M
4.823502180305080	F
5.444147814759580	F
4.5591262474866800	F
4.867534450455580	M
5.793623178655990	F
4.276666119016060	F
5.046002437933550	F
4.807294370078230	M
4.473921899378140	F
4.548599834499700	F
4.471638793363570	F
4.31748811353631	M
4.189654742026430	F
5.68697535633982	M
4.248495242049360	F
5.486455308663430	F
5.334649295795430	M
4.483002552013880	M
4.174387269895640	F
5.329816033607410	M
4.619073091157080	F
5.444147814759580	M
5.3442462984364400	M
5.052416828111210	M
5.3230099791384100	F
3.8918202981106300	F
4.5217885770490400	F
5.603593747400770	F
5.280153395920370	M
4.51085950651685	F
4.5217885770490400	M
4.418840607796600	M
4.620058798481840	F
3.9889840465642700	M
4.276666119016060	M
5.667809814197380	M
4.394449154672440	M
4.465908118654580	M
4.844187086458590	F
4.050044303325520	F
5.1951766076285200	F
4.282206299391670	F
3.6635616461296500	M
5.030437921392440	F
4.07753744390572	F
5.74652262833236	M
4.418840607796600	M
5.677438499316600	F
4.933754249760300	M
5.618950539139500	F
5.698434868329610	M
5.476463551931510	F
4.532599493153260	M
4.448516375942720	F
4.83150862819882	M
5.2225156531317500	F
4.976733742420570	F
4.93806460126142	F
5.2988172415896900	F
4.74406218485471	M
4.6913478822291400	F
4.085976312551580	M
3.044522437723420	M
5.0238805208462800	M
5.478135793123870	F
5.9974466187855300	F
6.098298976021810	F
5.295312857527740	M
4.839451481712760	F
4.709530201312330	F
4.979488565099420	F
3.8918202981106300	F
4.143134726391530	F
4.605170185988090	M
5.249127122357270	F
4.823502180305080	F
4.68213122712422	M
5.4510384535657	M
5.254365479018850	F
5.204006687076800	M
3.6888794541139400	F
5.10230248262208	F
5.46848199307136	F
4.30406509320417	M
3.8918202981106300	M
5.6950780340260500	F
5.123963979403260	F
4.61512051684126	F
4.102643365036800	F
4.8782461060505100	M
4.795790545596740	F
5.290285194850770	F
5.60947179518496	F
5.267858159063330	M
5.465525285531940	F
5.211669559822360	F
4.165113633110310	F
3.9982007016692000	F
6.1034530490560300	M
5.538907831465970	M
5.515040350059320	M
4.948759890378170	M
5.14166355650266	M
5.717027701406220	F
4.481871969643600	M
4.695010889987880	F
4.300002799195290	F
5.3067814449601700	M
5.657389435086490	F
4.547541073151460	M
5.251749730731700	M
3.9318256327243300	F
5.322522055244850	M
4.657762636107260	M
4.6839813664123800	M
4.007333185232470	M
5.316157284676370	F
5.981666704627870	F
4.969118613893320	M
4.882801922586370	F
5.3471075307174700	F
5.834518296645260	F
4.667205576907540	F
5.372496764722290	F
4.807294370078230	M
4.9082333604781700	M
5.3908965478411300	M
4.356708826689590	F
4.709530201312330	M
4.29592393562047	M
4.583946549536460	M
4.851248708584800	F
5.200704537681040	M
4.032469158504010	M
6.124683390894210	F
5.69035945432406	M
4.718498871295090	F
5.826295049131590	M
4.143134726391530	F
5.367843429196650	M
5.793318439967060	F
4.069026754237810	M
5.176149732573830	F
5.108366782589590	M
4.477336814478210	F
5.642616039418710	M
5.572154032177770	M
5.7623657987551000	M
5.616771097666570	M
5.006627272698720	F
4.29592393562047	M
5.159055299214530	F
5.1670690799380800	M
5.003946305945460	F
4.380775852772230	F
5.081404364984460	M
4.470495282661490	M
3.784189633918260	F
4.841822087327090	F
4.713127327493180	M
4.782479200958500	M
4.927253685157210	F
5.706777983636000	F
4.174387269895640	M
4.955827057601260	F
5.763308453970230	F
5.5310151306670600	F
5.0363030408448300	M
3.1570004211501100	M
3.912023005428150	F
4.4272389774954300	M
5.760162808092310	M
5.152713392689250	M
3.4011973816621600	F
4.944495491591710	F
4.23410650459726	F
5.3981627015177500	F
5.733341276897750	F
4.739701078945700	F
5.259576538231610	M
4.5685062016165	F
4.127134385045090	M
5.0689042022202300	M
4.3694478524670200	F
5.46763811116474	M
4.762173934797760	F
5.5093883366279800	M
4.900820428089050	M
3.784189633918260	F
5.144583266606000	F
4.119037174812470	F
3.784189633918260	M
5.9050893313612400	F
4.98292145552874	F
5.372960909543800	M
3.58351893845611	F
4.7535901911063600	M
4.83150862819882	F
4.290459441148390	M
4.5217885770490400	F
4.448516375942720	M
4.794963757620750	M
4.638604962074330	F
5.111987788356540	F
5.096201182425900	M
4.532599493153260	F
4.890349128221750	F
4.847331743138060	F
5.313205979041790	M
5.080783053998340	M
4.8154311114712900	M
4.986342601527210	M
4.30406509320417	F
4.578826210648490	M
5.200704537681040	M
5.521460917862250	F
4.7318028369214600	F
4.37449836825309	M
4.68213122712422	F
5.186826990514670	M
5.303304908059080	F
5.2428046566177800	M
4.204692619390970	M
5.883322388488280	M
4.465908118654580	F
4.536891345234800	M
5.931449114698000	F
5.275048739608680	M
4.133565275375380	M
4.761318868478020	F
4.5217885770490400	F
5.206202077640230	M
5.075798620002670	F
4.930870325627390	M
4.536891345234800	M
4.648229675448540	M
4.948759890378170	F
5.120386158055380	F
4.42484663185681	F
5.10230248262208	F
5.469746482175570	M
4.02535169073515	F
4.21803603456465	M
5.195730777772940	F
4.400603020246820	M
4.916324614625010	F
5.141078590121550	M
5.039546637590680	F
5.111385197196400	M
4.882044059723270	M
5.029784112935020	F
5.126342101808230	M
5.453182077108950	M
5.017279836814920	F
4.387014176184920	M
4.755312844417810	M
5.303802296778610	F
5.200704537681040	M
5.952073819503060	M
4.667205576907540	M
4.442651256490320	M
3.9889840465642700	F
4.477336814478210	F
4.715816706075160	M
4.3694478524670200	F
5.855358414110990	M
4.05871738457895	F
5.243861180751980	F
4.7318028369214600	M
5.523059639225940	M
4.713127327493180	F
5.19794439240125	M
4.399375273008500	M
4.481871969643600	M
5.285232126999380	M
5.298317366548040	F
5.164214382024560	F
5.461286194826180	M
5.14166355650266	M
5.285232126999380	M
5.14166355650266	F
3.949318790171840	M
5.551796117658320	M
4.676560182074760	M
5.093750200806760	F
3.817712325956910	F
4.51085950651685	M
5.905361848054570	F
4.722063937459590	F
4.382026634673880	F
4.069026754237810	F
4.515245478460110	F
4.676560182074760	M
4.919980925828130	F
4.02535169073515	M
5.484796933490660	M
4.584967478670570	F
4.919250732294400	F
5.715052066914430	M
4.951592753462470	M
5.4680601411351300	F
4.944495491591710	M
4.757032535297340	M
5.280153395920370	F
4.23410650459726	M
5.132262782217950	M
5.141078590121550	F
4.394449154672440	F
4.23410650459726	M
5.0466457316192900	F
5.298317366548040	F
5.499624223253070	F
4.757032535297340	M
5.172754143572690	F
5.5093883366279800	M
4.127134385045090	M
4.5685062016165	M
4.382026634673880	F
5.155601064346440	F
4.8283137373023000	F
5.0689042022202300	M
4.210645017918260	M
5.320078858329550	F
5.295312857527740	F
5.573673789309180	F
4.704110133843000	F
5.135210028677890	F
5.061961921261600	M
4.704110133843000	M
5.596197263976260	F
4.893352133481520	F
5.557214087568060	M
4.454347296253510	F
5.705114919889980	M
4.882801922586370	F
4.127134385045090	F
4.609162207257630	M
4.276666119016060	M
5.413430173648540	M
4.8782461060505100	M
5.394081988532420	M
4.180522258463150	M
6.216805681965680	M
3.5553480614894100	M
4.765586907394000	F
5.006627272698720	F
4.0163830207523900	F
5.3981627015177500	F
4.890349128221750	M
4.590056548178040	F
3.5263605246161600	M
5.349010480863560	M
4.504244267398130	M
5.478135793123870	F
4.454347296253510	M
4.915591745409360	M
6.053499938027440	M
5.2278949022514900	F
5.43372200355424	M
5.10230248262208	M
4.71760561531788	F
5.4638318050256100	M
4.951592753462470	F
4.727387818712340	M
4.795790545596740	M
4.699570861409580	M
4.3694478524670200	F
3.9512437185814300	F
4.847331743138060	F
5.5254529391317800	M
4.23410650459726	F
5.241747015059640	F
4.564348191467840	M
4.843399374720340	M
4.875197323201150	M
5.721622392784530	M
5.1149953094205000	M
4.609162207257630	F
4.709530201312330	M
4.979488565099420	M
4.8283137373023000	M
5.930652407711220	M
5.017279836814920	F
4.7140245909001700	F
4.751000634199630	M
4.493120682179470	M
4.110873864173310	M
4.204692619390970	M
4.553876891600540	F
4.499809670330270	F
3.8066624897703200	F
5.161351511474880	M
4.584967478670570	F
4.700480365792420	F
4.30406509320417	F
4.393213824064450	F
4.762173934797760	M
5.320078858329550	F
4.59511985013459	F
5.320078858329550	M
4.944495491591710	M
4.536891345234800	M
5.5506312951620300	M
5.62003848122324	M
5.38632824387075	F
4.782479200958500	M
4.718498871295090	F
4.979488565099420	M
5.144583266606000	F
4.922896379788250	F
4.9082333604781700	F
4.441474093317300	F
5.211669559822360	F
4.912654885736050	M
4.77912349311153	M
4.61512051684126	F
4.553876891600540	F
5.368309738368070	F
4.727387818712340	M
5.2699178920263400	M
4.447346100794520	F
4.915591745409360	F
4.937347498326420	F
5.339939041238860	F
5.5436137225033800	F
4.382026634673880	F
5.114394528387110	F
5.292802185859930	M
4.387014176184920	F
4.848116364598480	M
5.3442462984364400	M
5.6736668507515800	M
4.536891345234800	F
4.30406509320417	F
4.795790545596740	F
4.465908118654580	F
4.553876891600540	M
4.1588830833596700	F
4.633757642840000	M
6.198478716492310	F
4.481871969643600	M
4.516338972281480	F
4.470495282661490	F
5.420534999272290	F
5.0330488889331600	F
5.388615004528820	F
5.090062427727580	F
4.820281565605040	F
4.462453883786500	F
4.599152113662530	M
4.624972813284270	F
4.574710978503380	M
5.158480421360240	M
5.211669559822360	M
4.685828089005550	F
4.718498871295090	F
5.424950017481400	F
3.5553480614894100	M
4.628886712605410	M
4.605170185988090	M
4.406719247264250	F
5.459585514144160	M
5.697093486505410	M
5.186826990514670	M
4.676560182074760	M
4.976043849326640	M
4.406719247264250	F
5.046002437933550	F
4.45898767581001	M
4.68213122712422	F
4.309455941839050	F
4.380775852772230	F
5.573673789309180	M
4.589040804058210	M
5.581238121898110	M
4.855928904335280	M
4.844187086458590	F
4.37449836825309	M
4.590056548178040	F
5.442417710521790	M
4.894101477840300	M
5.413430173648540	M
4.48863636973214	F
4.605170185988090	F
4.335982696172480	F
5.0106352940962600	F
5.358471289367780	M
5.5909869805108600	M
4.127134385045090	F
5.8805329864007	F
5.506956231659360	M
5.0701612734102800	M
5.937800022522290	M
4.727387818712340	M
4.68213122712422	F
4.330733340286330	F
4.589040804058210	F
4.61512051684126	F
3.4339872044851500	F
5.305292980284460	F
5.64685932725658	F
4.515245478460110	M
5.708438286192400	F
4.532599493153260	F
5.096201182425900	M
4.180522258463150	M
5.322522055244850	M
5.1647859739235100	F
4.3694478524670200	F
4.807294370078230	M
5.58724865840025	M
5.519058033245940	M
4.774068722449910	M
4.919980925828130	M
4.681204872264090	M
5.718342625987530	M
4.52720864451838	F
5.987456525710440	F
5.132262782217950	F
5.841803772553580	M
4.9344739331306900	F
4.634728988229640	F
4.504244267398130	M
4.465908118654580	F
4.804021044733260	F
5.187385805840760	M
4.602165676967790	F
5.53338948872752	M
5.10230248262208	M
4.634728988229640	M
5.267858159063330	F
4.060443010546420	F
3.977810745966150	M
4.574710978503380	M
5.056245805348310	F
5.155601064346440	F
4.676560182074760	F
5.14865659199363	F
5.878015854600400	M
5.2278949022514900	M
4.268297869345540	F
5.910796644040530	F
4.990432586778740	F
5.714062784063760	M
5.111385197196400	M
5.298317366548040	F
5.460436216024470	F
4.330733340286330	F
5.108366782589590	F
4.93014804318357	M
5.0317442573064900	M
4.143134726391530	F
5.039546637590680	M
5.927192657087840	M
5.971516909298290	F
4.2612704335380800	F
5.099866427824200	F
4.8629083820668	M
4.30406509320417	F
5.794841205603170	M
4.986342601527210	M
5.372496764722290	M
4.31748811353631	F
4.574710978503380	M
5.10230248262208	F
4.955827057601260	F
5.3003153692107100	F
4.922896379788250	M
4.765586907394000	M
4.1956970564823900	F
5.442417710521790	F
5.423186348593910	F
4.700480365792420	F
5.700443573390690	M
4.620058798481840	F
4.915591745409360	M
4.330733340286330	M
4.893352133481520	M
4.498697941477580	M
4.926528784799260	F
4.034240638152400	F
5.66261319761813	M
5.249127122357270	M
4.962844630259910	F
4.93014804318357	M
3.9318256327243300	F
5.3981627015177500	F
5.342334251964810	F
4.795790545596740	F
5.363168338867650	F
4.547541073151460	F
4.648229675448540	F
5.212214667494630	F
5.621849091893520	F
4.867534450455580	M
5.4510384535657	F
5.1298987149230700	M
4.700480365792420	F
3.9512437185814300	M
4.795790545596740	M
5.424950017481400	F
5.329816033607410	F
4.875197323201150	F
5.184028220145910	M
4.536891345234800	M
5.647564794657970	M
4.836281906951480	M
5.310245937413310	M
4.778282803696740	F
4.276666119016060	M
5.665041646339770	M
4.276666119016060	F
4.447346100794520	M
5.2332453698043200	M
4.922896379788250	M
5.37989735354046	M
5.0132984115157400	M
5.296064831494740	M
5.698434868329610	F
4.748404354074000	M
5.426710581316440	M
5.572344128176820	M
4.574710978503380	F
5.365976015021850	F
5.135210028677890	M
5.636217155160440	M
5.456175451163620	M
4.835487941050300	F
5.538907831465970	M
5.0317442573064900	F
4.0943445622221	M
4.61512051684126	F
5.153291594497780	F
4.839451481712760	F
4.840242308167580	M
4.45898767581001	M
5.132262782217950	M
5.527442989539790	M
4.599152113662530	M
5.153869462182160	F
4.997212273764120	F
5.662960480135950	F
4.890349128221750	M
4.969813299576000	M
3.597312260588450	M
4.174387269895640	M
4.6913478822291400	F
5.259576538231610	F
5.17558460116574	F
4.56954300834494	F
3.912023005428150	F
5.184028220145910	F
4.885827643502910	M
4.782479200958500	F
4.61512051684126	F
5.220896219579450	F
4.470495282661490	M
5.493061443340550	F
4.882801922586370	F
4.02535169073515	F
4.900820428089050	M
4.768139014266230	M
4.863680881139590	F
4.072439726834050	F
5.161351511474880	M
4.460144413937830	M
4.875197323201150	F
4.66814498514948	M
4.672828834461910	F
3.9889840465642700	F
4.584967478670570	M
4.32280727501391	F
5.10230248262208	M
4.219507705176110	F
5.869579359117860	F
4.547541073151460	M
5.254365479018850	M
4.989752083179830	F
5.490589254195160	F
5.23750522715128	M
4.937347498326420	F
5.135798437050260	M
5.429784129290340	F
5.4823042026610500	M
5.003274939689960	F
4.418840607796600	M
4.807294370078230	F
4.526126978647640	F
5.285232126999380	M
4.430816798843310	F
5.830121396699220	M
4.442651256490320	F
5.3442462984364400	F
4.477336814478210	F
5.1647859739235100	M
4.574710978503380	F
4.7318028369214600	M
4.45898767581001	M
4.8782461060505100	M
4.893352133481520	M
5.250701512606370	M
4.558078578454240	F
5.459159891664870	M
4.748404354074000	F
5.081404364984460	F
4.9082333604781700	M
4.6443908991413700	M
4.93014804318357	M
5.285232126999380	F
4.748404354074000	M
5.587623120115920	F
4.6913478822291400	M
4.839451481712760	F
5.494706180553430	M
4.882801922586370	M
4.865224091322400	F
4.060443010546420	F
4.739701078945700	F
5.464255444091470	F
4.783316371371570	F
4.847331743138060	F
4.875197323201150	M
5.114394528387110	M
5.117993812416760	F
4.762173934797760	F
4.786658062033470	M
3.871201010907890	F
5.8732439157205500	M
4.423648309364700	F
4.859812404361670	F
5.391807709635380	F
5.515040350059320	F
4.948759890378170	M
5.85678964378138	M
5.711750644305380	M
5.15675380222625	M
5.071416766356120	M
4.926528784799260	M
5.625460507880730	M
4.5217885770490400	M
5.278114659230520	M
5.280153395920370	F
4.0163830207523900	F
5.058790335983300	F
4.783316371371570	F
4.032469158504010	F
5.469746482175570	F
5.2390980068880700	M
5.149817358229590	M
5.10594547390058	M
5.244389024522480	M
4.847331743138060	F
4.74406218485471	M
5.315174483614460	F
4.955827057601260	F
4.526126978647640	F
4.980176086611550	M
3.8066624897703200	F
4.993149979755240	M
5.120386158055380	M
4.543294782270000	F
4.23410650459726	F
5.707110264748880	F
5.289276621895890	M
4.189654742026430	F
4.02535169073515	F
5.448460024977760	F
5.087596335232380	F
5.0369526024136300	F
4.51085950651685	F
4.685828089005550	F
5.517452896464710	M
5.164214382024560	M
4.30406509320417	F
4.3489867805956800	F
6.094697801749630	F
4.844187086458590	F
5.731397641689170	F
5.39544407727876	M
4.532599493153260	F
5.039546637590680	M
5.3981627015177500	M
5.649326288860140	M
5.334649295795430	M
4.45898767581001	F
4.247065649239760	M
5.111987788356540	F
4.330733340286330	F
5.14166355650266	F
5.029784112935020	F
5.1951766076285200	F
5.049856007249540	F
4.839451481712760	M
5.062595033026970	M
5.698434868329610	M
5.233778845410470	M
4.02535169073515	F
4.51085950651685	F
4.885827643502910	F
5.24649761781824	F
5.657389435086490	F
5.297817241506360	F
5.365976015021850	F
4.662495252607360	M
5.0363030408448300	M
4.893352133481520	M
4.604169685654510	M
5.448460024977760	M
4.48863636973214	M
5.120386158055380	F
5.577463107977530	M
4.060443010546420	F
5.093750200806760	M
5.120386158055380	M
4.504244267398130	M
5.404477562376430	M
5.003946305945460	M
4.765586907394000	F
5.358471289367780	M
4.990432586778740	F
4.791649752930710	F
4.574710978503380	F
5.493061443340550	M
4.722063937459590	F
4.23410650459726	F
4.430816798843310	F
5.293304824724490	M
4.882801922586370	M
5.698434868329610	M
4.927253685157210	F
5.442417710521790	F
4.955827057601260	F
4.695924549256560	F
5.264760583019190	F
4.127134385045090	M
4.189654742026430	F
4.6434288981051800	M
3.8918202981106300	M
5.019925341003350	M
4.6443908991413700	F
4.5217885770490400	F
5.161351511474880	F
4.248495242049360	M
4.361823927356360	M
5.327876168789580	M
4.958639998977880	F
4.504244267398130	F
5.857647399373640	F
5.607271574275360	M
4.8283137373023000	M
6.056784013228630	M
5.262690188904890	F
5.111385197196400	F
5.0132984115157400	F
4.465908118654580	F
5.919162635352580	F
5.534969267887040	M
4.276666119016060	F
5.737217250742440	M
4.969813299576000	F
5.176149732573830	F
5.517854422268140	M
3.9889840465642700	F
4.885827643502910	F
4.6913478822291400	F
4.653960350157520	M
4.269697449699960	M
4.945207488773800	F
4.944495491591710	M
3.8394523125933100	F
4.852030263919620	M
5.1670690799380800	M
4.852030263919620	F
4.493120682179470	M
5.653891705042740	M
5.2699178920263400	M
5.298317366548040	F
4.969813299576000	F
4.844187086458590	M
5.478135793123870	M
5.004617221770690	M
4.174387269895640	F
4.477336814478210	M
4.418840607796600	F
4.529368472571810	M
4.564348191467840	F
4.37449836825309	M
3.960813169597580	F
3.970291913552120	F
5.2225156531317500	F
3.1354942159291500	M
4.704110133843000	F
5.0330488889331600	F
4.727387818712340	F
4.6913478822291400	M
5.19295685089021	M
5.910796644040530	M
5.2574953720277800	M
4.79081953287472	F
5.057518879995110	F
4.143134726391530	F
5.928258471204190	F
5.071416766356120	M
4.807294370078230	F
5.500849963958120	F
4.204692619390970	M
5.372496764722290	M
5.005287687769660	M
4.8154311114712900	M
4.709530201312330	M
4.61512051684126	M
5.122176668829160	F
4.855150391255860	M
5.400873954873130	M
4.465908118654580	M
5.0132984115157400	M
4.45898767581001	M
5.916202062607440	M
4.382026634673880	F
4.774068722449910	F
5.220355825078320	F
4.30406509320417	M
5.14166355650266	F
4.454347296253510	M
5.318119993844220	F
4.532599493153260	F
5.575949103146320	F
4.74493212836325	F
5.469746482175570	F
3.979681653901960	M
5.149817358229590	M
4.875197323201150	F
5.896879104618110	M
5.909440711629390	M
5.236441962829950	F
4.730921391293650	F
5.331268466687720	M
4.477336814478210	F
5.2225156531317500	M
6.063785208687610	M
4.944495491591710	M
4.736198448394500	M
4.04305126783455	M
4.976733742420570	F
5.564520407322690	F
5.3612921657094300	F
4.8895969657192	F
4.794963757620750	F
5.199601393608880	F
4.6913478822291400	M
5.3612921657094300	F
5.178407069875480	M
4.30406509320417	F
5.6950780340260500	M
5.062595033026970	F
5.19794439240125	F
4.406719247264250	M
5.075173815233830	F
6.077642243349030	M
4.143134726391530	F
4.110873864173310	F
3.7256934272366500	M
4.859036909945140	F
5.763308453970230	M
4.74493212836325	F
4.90527477843843	M
4.866764923676550	M
4.748404354074000	F
4.61015772749913	F
5.096201182425900	F
4.110873864173310	F
5.238567362142260	F
3.9889840465642700	M
4.605170185988090	F
5.66815529701305	M
4.855150391255860	M
4.282206299391670	M
5.855071922202430	F
5.66988092298052	M
4.885827643502910	M
5.0651234793803300	M
4.950177325059140	M
5.527442989539790	M
5.236441962829950	M
5.055608659738990	F
3.8501476017100600	M
5.534969267887040	M
4.937347498326420	M
4.127134385045090	F
5.789654313730170	M
4.882801922586370	M
4.330733340286330	F
4.189654742026430	F
4.93014804318357	F
4.807294370078230	M
4.290459441148390	F
4.855150391255860	M
5.372496764722290	F
5.89467827842029	M
4.7535901911063600	M
4.729156165769080	F
4.803201036487230	M
5.081404364984460	M
5.830121396699220	F
5.0330488889331600	F
5.356586274672010	M
4.795790545596740	M
5.407620101438490	M
5.413430173648540	M
4.8283137373023000	F
5.335131339670750	F
5.161351511474880	F
4.4355674016019100	M
4.885827643502910	M
5.011967739330030	F
4.969813299576000	M
4.4355674016019100	M
5.074548619839910	M
4.832305758571840	F
5.357057861570640	M
4.203198967134180	M
4.657762636107260	F
3.713572066704310	F
4.59511985013459	F
4.68213122712422	M
5.39544407727876	F
3.784189633918260	F
5.298317366548040	M
5.636217155160440	F
4.605170185988090	F
5.5943395632748200	M
4.290459441148390	M
4.605170185988090	F
3.970291913552120	M
4.762173934797760	M
4.204692619390970	F
5.123963979403260	M
3.784189633918260	M
4.578826210648490	F
5.0651234793803300	F
5.538907831465970	M
5.345200952446890	M
5.523059639225940	M
5.945682354452850	F
4.060443010546420	F
4.875960390769650	M
5.101085197018330	F
4.493120682179470	M
3.8501476017100600	M
4.912654885736050	M
5.334649295795430	F
3.713572066704310	F
5.895504155962070	F
5.584998938666230	M
4.239886867512760	M
4.310799125385510	M
5.806339062981290	M
5.054333149361980	F
4.02535169073515	M
4.143134726391530	M
5.454893673590130	M
5.642261618007950	M
4.204692619390970	F
4.983606621708340	F
5.0689042022202300	M
5.84354441703136	F
4.976733742420570	F
5.68391984555995	M
4.470495282661490	M
4.704110133843000	M
3.9512437185814300	F
5.620763118936110	F
4.441474093317300	F
4.241326752570750	F
4.983606621708340	M
4.406719247264250	M
5.384953673207580	M
5.096201182425900	F
4.847331743138060	F
4.162003210695920	F
4.465908118654580	F
5.951683677096140	M
4.30406509320417	F
4.624972813284270	F
3.8918202981106300	F
5.371567828287630	F
4.912654885736050	M
4.8629083820668	M
4.951592753462470	F
4.638604962074330	M
5.1298987149230700	M
5.305292980284460	M
4.726502471155620	F
4.962844630259910	M
4.454347296253510	M
4.859036909945140	M
5.39544407727876	M
4.8629083820668	F
4.718498871295090	F
4.343805421853680	M
5.1440000061636800	F
3.713572066704310	F
5.052416828111210	F
4.276666119016060	F
4.77912349311153	F
5.539693686123310	M
5.211669559822360	M
5.422303346329030	M
4.6443908991413700	M
5.353752073436140	M
4.748404354074000	F
5.622572419230660	M
4.986342601527210	M
4.770684624465670	F
5.1298987149230700	F
5.717027701406220	F
4.96563792816552	M
4.9104465668408200	M
4.61015772749913	F
4.619073091157080	F
6.041563378408450	F
5.478135793123870	F
5.023222409601730	F
5.2045559867335600	F
5.399971020274540	M
4.911919321157100	F
4.991792206294780	M
5.204006687076800	M
4.718498871295090	M
5.356114465274250	M
4.6913478822291400	F
5.132262782217950	F
4.564348191467840	F
4.836281906951480	F
4.21803603456465	M
5.448460024977760	M
4.99991133073328	F
5.116195789756750	F
4.204692619390970	M
5.2332453698043200	M
4.9082333604781700	F
5.211669559822360	F
5.263208189434470	F
4.944495491591710	F
4.933754249760300	F
4.807294370078230	F
5.342334251964810	F
4.890349128221750	F
4.532599493153260	F
4.836281906951480	F
4.515245478460110	M
4.66814498514948	F
4.685828089005550	F
4.23410650459726	M
5.058790335983300	M
5.515040350059320	M
4.5591262474866800	F
3.912023005428150	F
4.330733340286330	F
5.708438286192400	F
5.332235584751500	F
4.79081953287472	M
5.019925341003350	F
4.762173934797760	F
5.211669559822360	M
4.375757021660290	F
5.180096735160610	F
5.803326104992460	M
5.826295049131590	F
4.61512051684126	M
4.504244267398130	F
4.0943445622221	M
4.793308128103490	M
3.8394523125933100	M
4.605170185988090	M
4.653960350157520	M
5.138148614395220	M
4.628886712605410	M
4.309455941839050	F
5.081404364984460	F
4.0943445622221	F
4.513054897080290	F
5.308267697401210	M
4.90527477843843	M
4.761318868478020	M
3.912023005428150	F
4.394449154672440	F
4.906755163608860	F
4.739701078945700	F
4.23410650459726	F
5.664695085948150	F
4.663439094112070	M
5.563370320939460	M
5.68561850402853	F
5.1298987149230700	F
5.297817241506360	M
5.830121396699220	F
4.51085950651685	M
4.976733742420570	F
4.628886712605410	F
5.5310151306670600	M
4.736198448394500	F
4.855150391255860	F
5.14166355650266	M
4.672828834461910	F
5.638354669333750	M
4.8154311114712900	M
4.07753744390572	F
4.499809670330270	M
4.599152113662530	F
4.442651256490320	M
4.110873864173310	F
5.22413246835866	M
5.358471289367780	M
5.126342101808230	F
4.23410650459726	M
4.727387818712340	F
4.788324729085940	M
4.804021044733260	F
4.882801922586370	M
5.739792912179230	F
3.8501476017100600	F
5.206202077640230	M
5.039546637590680	M
4.6913478822291400	F
4.840242308167580	F
4.069026754237810	F
5.469746482175570	M
4.79081953287472	F
4.765586907394000	F
4.02535169073515	M
4.429625613473160	M
4.990432586778740	M
4.653960350157520	M
5.132262782217950	F
4.4355674016019100	M
4.430816798843310	F
5.334649295795430	M
5.814130531825070	M
6.051853847120770	M
5.730424405602620	M
6.131443857161420	M
5.0330488889331600	F
4.653007515402250	F
5.186826990514670	F
3.713572066704310	F
4.990432586778740	F
5.353752073436140	F
5.049214776063730	M
5.949339620807310	M
5.3612921657094300	F
5.1896179496247000	F
4.583946549536460	M
5.27556037942542	F
4.634728988229640	F
4.867534450455580	M
4.465908118654580	F
4.515245478460110	F
5.278114659230520	M
5.610935924289850	M
4.66814498514948	F
5.44673737166631	M
5.006627272698720	M
5.075173815233830	M
4.363098624788360	F
5.250176991220100	M
4.07753744390572	M
5.357057861570640	M
5.061961921261600	M
4.900820428089050	M
4.51085950651685	F
3.9318256327243300	F
4.799090878625400	F
4.882801922586370	F
5.114394528387110	M
5.7804348261772800	F
5.305292980284460	M
4.553876891600540	F
5.305292980284460	M
5.337057194863970	M
5.611667185748400	F
5.264760583019190	M
4.3694478524670200	M
4.803201036487230	F
5.444147814759580	M
5.093750200806760	M
5.668500660511560	F
5.1298987149230700	M
5.0330488889331600	F
4.722063937459590	M
5.303304908059080	F
5.452753719852460	M
4.955827057601260	F
5.557214087568060	M
5.076423034634260	F
5.184028220145910	M
4.948050418904640	M
4.700480365792420	F
3.970291913552120	F
5.450609176890300	M
5.889985378158130	M
4.93014804318357	F
4.584967478670570	F
4.07753744390572	M
5.147494476813450	F
4.477336814478210	M
4.04305126783455	M
4.890349128221750	M
5.313205979041790	M
5.68697535633982	F
5.200704537681040	F
5.2832037287379900	F
5.642616039418710	F
4.718498871295090	F
5.1896179496247000	F
4.481871969643600	F
4.189654742026430	F
5.489350863944010	M
4.034240638152400	F
5.71042701737487	F
4.755312844417810	M
5.043425116919250	M
5.339459309879210	F
4.7086288943563200	F
4.915591745409360	M
5.120386158055380	M
4.911919321157100	F
4.912654885736050	M
4.648229675448540	M
4.531523645819790	M
4.927253685157210	M
3.8501476017100600	M
4.922896379788250	F
5.123963979403260	F
4.844187086458590	M
5.327876168789580	M
5.0632277442154300	M
3.8501476017100600	M
4.7086288943563200	F
5.016617365773800	F
5.243861180751980	M
5.37989735354046	M
4.143134726391530	F
4.844187086458590	F
4.874433672915850	M
5.178407069875480	F
5.0317442573064900	M
4.574710978503380	M
5.1440000061636800	M
4.74493212836325	M
4.050044303325520	M
5.502889532276810	M
4.852030263919620	M
4.547541073151460	F
5.82923969201315	M
4.356708826689590	F
4.174387269895640	M
4.972587226458730	M
5.085742766583060	M
5.4638318050256100	M
5.111385197196400	F
5.120386158055380	F
4.23410650459726	M
5.966146739123690	F
5.653891705042740	M
5.649326288860140	F
3.871201010907890	F
5.486455308663430	M
5.264760583019190	M
3.8066624897703200	M
4.972587226458730	F
4.863680881139590	M
5.198497031265830	F
4.628886712605410	M
4.730921391293650	M
4.110873864173310	M
5.621849091893520	M
4.204692619390970	F
4.543294782270000	M
4.9344739331306900	F
4.04305126783455	M
3.5263605246161600	M
4.77912349311153	M
5.249127122357270	M
5.10230248262208	F
4.98292145552874	F
5.438079308923200	F
5.515040350059320	F
4.657762636107260	M
4.704110133843000	F
5.011301738639420	M
5.771129548115810	M
6.129921290255000	F
3.6888794541139400	F
5.167639042905920	F
4.915591745409360	F
5.0466457316192900	F
5.439816928821740	F
5.280153395920370	M
5.1298987149230700	F
5.158480421360240	M
5.039546637590680	F
4.29592393562047	M
5.404477562376430	M
4.700480365792420	F
4.855150391255860	F
4.174387269895640	F
4.704110133843000	M
5.2332453698043200	M
4.867534450455580	F
4.51085950651685	F
3.970291913552120	F
4.783316371371570	M
4.324132656254980	M
5.768320995793770	F
5.267858159063330	F
3.9982007016692000	F
5.052416828111210	F
5.452753719852460	M
5.526249434594040	M
4.859812404361670	F
4.629862798578460	M
4.674696248636700	M
6.068425588244110	F
4.736198448394500	F
5.19295685089021	M
5.853351244978350	F
5.6315701405422800	F
5.637998734110200	F
4.6443908991413700	F
4.948759890378170	F
5.236441962829950	M
5.3706380281276600	M
5.431098477781860	M
4.704110133843000	M
4.515245478460110	F
4.45898767581001	M
5.0369526024136300	F
4.23410650459726	F
5.030437921392440	F
4.634728988229640	F
5.884714177161100	M
4.937347498326420	F
5.003946305945460	F
5.783517442675060	F
4.749270529961850	M
4.6913478822291400	F
4.597138014290830	F
5.459159891664870	F
5.260615499364030	F
3.970291913552120	F
4.748404354074000	F
5.43372200355424	F
5.220355825078320	F
4.481871969643600	F
4.504244267398130	M
4.442651256490320	M
4.9082333604781700	F
4.812184355372420	M
4.356708826689590	F
4.429625613473160	M
4.735320870453140	M
4.855150391255860	F
5.2699178920263400	F
4.564348191467840	F
4.941642422609300	M
4.730921391293650	M
4.983606621708340	M
4.847331743138060	F
4.04305126783455	M
4.705015520957810	F
4.02535169073515	F
4.976733742420570	M
5.478135793123870	F
5.003946305945460	F
3.7376696182833700	F
5.316157284676370	M
4.9082333604781700	M
4.5685062016165	F
5.278114659230520	M
4.189654742026430	M
5.277604324950500	F
4.77912349311153	M
3.970291913552120	F
4.657762636107260	M
5.684939386854720	F
5.1647859739235100	M
5.772686453303410	M
4.007333185232470	F
4.844187086458590	F
4.61512051684126	F
4.1666652238017300	M
5.19295685089021	F
4.248495242049360	F
5.653891705042740	M
5.290285194850770	M
4.248495242049360	F
4.1588830833596700	M
4.085976312551580	M
4.1588830833596700	F
4.454347296253510	F
5.2278949022514900	M
5.793318439967060	M
4.430816798843310	F
4.04305126783455	F
5.927992124152410	M
5.631211781821370	F
4.526126978647640	F
5.844123959209270	M
5.377128546972330	M
4.515245478460110	F
4.59511985013459	F
5.1896179496247000	M
4.394449154672440	F
4.02535169073515	F
4.5591262474866800	F
4.447346100794520	M
4.430816798843310	M
5.280153395920370	M
5.357057861570640	M
5.159055299214530	M
4.553876891600540	F
4.3694478524670200	M
4.748404354074000	F
4.143134726391530	F
5.1896179496247000	F
5.43372200355424	F
4.268297869345540	F
4.948759890378170	M
5.4823042026610500	M
4.189654742026430	F
4.197201947661810	F
4.9082333604781700	M
5.0238805208462800	M
5.490589254195160	M
4.418840607796600	M
4.590056548178040	F
4.599152113662530	M
4.477336814478210	F
4.465908118654580	F
4.599152113662530	F
5.258536496536190	F
5.167639042905920	F
4.724729421045730	M
4.548599834499700	M
4.174387269895640	M
4.653960350157520	F
4.727387818712340	F
4.782479200958500	M
5.79727281774354	F
4.634728988229640	F
4.0943445622221	F
4.07753744390572	F
4.624972813284270	F
4.61512051684126	M
4.8496837630384900	F
5.500849963958120	M
4.4942386252808100	F
4.676560182074760	M
5.448460024977760	M
5.211669559822360	M
5.454893673590130	M
4.335982696172480	F
5.6131281063880700	M
5.108366782589590	M
4.996536369716750	F
5.176149732573830	M
4.182050142641210	F
5.5310151306670600	M
4.239886867512760	M
5.724891437866440	F
4.454347296253510	M
3.828641396489100	M
4.04305126783455	F
4.32280727501391	M
4.5217885770490400	F
4.584967478670570	M
4.79081953287472	M
4.739701078945700	M
4.99991133073328	M
5.884435974349460	F
4.6913478822291400	F
5.5583712718823400	F
4.859812404361670	M
5.3867860145356400	F
5.634789603169250	M
4.30406509320417	M
4.663439094112070	M
4.31748811353631	F
4.5591262474866800	F
5.003946305945460	F
5.0106352940962600	F
4.418840607796600	F
4.61512051684126	M
5.609105427714290	M
5.285232126999380	F
5.431098477781860	M
4.657762636107260	F
4.418840607796600	M
4.847331743138060	M
4.718498871295090	F
5.19794439240125	M
5.340897814083160	M
5.493472881322080	M
4.663439094112070	F
5.5698700570699300	F
4.553876891600540	F
4.68213122712422	F
4.799090878625400	F
5.083885755835850	F
4.232656178019610	M
3.8918202981106300	F
5.1298987149230700	F
4.933754249760300	F
5.123368564083500	M
4.897839799950910	M
4.127134385045090	F
5.659133722987320	M
5.568344503761100	M
4.406719247264250	M
5.249127122357270	M
4.499809670330270	F
4.30406509320417	M
4.799090878625400	F
5.871836059652450	M
5.238567362142260	M
4.962844630259910	F
4.672828834461910	F
5.545177444479560	F
3.8918202981106300	F
4.667205576907540	M
4.793308128103490	F
4.812184355372420	F
5.058790335983300	F
5.184028220145910	M
4.8629083820668	F
4.290459441148390	F
3.8501476017100600	M
5.4823042026610500	F
5.14166355650266	F
4.68213122712422	F
4.823502180305080	M
4.574710978503380	F
5.138148614395220	F
5.579729825986220	F
5.14166355650266	F
4.922896379788250	F
5.605802066296000	F
4.8154311114712900	M
5.230573714461520	F
5.220355825078320	M
5.162497643405500	F
4.972587226458730	F
4.765586907394000	F
4.893352133481520	M
4.90453376321371	F
4.61512051684126	F
5.774862056337150	F
5.372496764722290	M
5.2548878086207	M
5.018603463745430	M
4.9344739331306900	M
5.553347106724570	M
4.4355674016019100	F
5.393627546352360	F
4.620058798481840	F
5.290285194850770	F
5.88025361777198	F
3.784189633918260	M
5.115595729732740	F
5.087596335232380	F
6.012491914300060	F
4.481871969643600	F
4.23410650459726	F
4.1588830833596700	F
5.859075359062240	F
5.8661847306812200	F
3.970291913552120	M
5.190175207928330	M
4.3489867805956800	F
3.784189633918260	F
5.164214382024560	M
5.462559809942090	M
3.713572066704310	M
5.241217774507460	F
4.709530201312330	F
5.249127122357270	F
5.802420444553200	F
4.774068722449910	M
4.30406509320417	F
5.711750644305380	M
5.0369526024136300	F
4.658710952916120	F
5.474788509663820	F
4.927253685157210	F
4.951592753462470	M
5.1328529268205000	M
5.0330488889331600	M
5.509793112994560	F
4.04305126783455	M
4.709530201312330	F
5.8763342398543500	F
5.329816033607410	M
5.985446474782420	M
3.901972669574650	F
4.819474788635100	F
5.6240175061873400	M
5.0106352940962600	F
4.394449154672440	F
4.324132656254980	M
5.413430173648540	M
5.542830943598440	F
5.090062427727580	M
5.526249434594040	M
5.061961921261600	M
4.900820428089050	F
4.713127327493180	M
5.4289069362516400	F
5.204006687076800	M
4.442651256490320	F
4.969118613893320	M
4.447346100794520	F
4.6913478822291400	M
5.1670690799380800	M
5.220355825078320	F
5.247024072160490	F
5.612032616046630	M
4.33729074083249	F
4.799914262780600	M
5.236441962829950	F
4.748404354074000	M
4.343805421853680	F
5.389071729816500	M
4.987025428457120	F
4.034240638152400	F
4.74493212836325	F
5.783517442675060	M
4.110873864173310	F
4.782479200958500	M
4.699570861409580	M
5.575949103146320	F
4.83150862819882	M
5.263208189434470	F
4.844187086458590	M
5.1029105702054300	M
4.182050142641210	F
5.444147814759580	F
4.382026634673880	M
5.778889947143010	M
4.8782461060505100	M
4.394449154672440	F
5.075173815233830	M
4.765586907394000	F
4.182050142641210	M
4.944495491591710	F
4.447346100794520	F
4.713127327493180	M
5.442417710521790	F
5.1440000061636800	F
4.007333185232470	F
5.649326288860140	M
5.391352232515230	F
5.260096153727840	M
4.3694478524670200	F
3.9318256327243300	M
4.553876891600540	M
4.343805421853680	F
5.417876601605680	F
5.278114659230520	F
4.4942386252808100	F
5.220355825078320	M
5.0869788606835900	M
5.6937321388027	F
5.052416828111210	F
4.465908118654580	F
5.10230248262208	F
5.0330488889331600	M
5.278114659230520	F
5.3981627015177500	M
4.174387269895640	F
4.430816798843310	M
4.799090878625400	M
4.951592753462470	M
4.726502471155620	M
5.330300412401090	F
5.049856007249540	M
4.110873864173310	F
4.839451481712760	M
5.460010955546020	M
4.969813299576000	M
5.220896219579450	F
5.334649295795430	F
4.605170185988090	F
3.9512437185814300	F
4.727387818712340	M
4.951592753462470	M
5.5310151306670600	M
4.477336814478210	F
5.181783550292090	F
5.149817358229590	M
5.10594547390058	F
4.423648309364700	F
5.683579767338680	M
4.1588830833596700	M
5.339459309879210	F
4.45898767581001	F
5.120386158055380	M
4.07753744390572	F
5.352331954854280	F
5.356586274672010	F
4.623991940228680	F
5.816813496618250	M
5.293304824724490	F
5.268373490174960	F
5.238567362142260	F
4.727387818712340	M
3.828641396489100	F
4.874433672915850	F
4.6839813664123800	M
5.495527535835740	M
4.634728988229640	M
4.882801922586370	F
5.448460024977760	M
5.3986150878634000	M
4.653960350157520	M
5.039546637590680	F
4.836281906951480	M
5.671603576291970	F
5.435467204695270	F
5.161924741642480	M
5.583120298248970	M
5.295312857527740	M
4.964242254526550	M
5.194067345174240	F
4.460144413937830	M
5.534969267887040	F
3.8501476017100600	F
4.219507705176110	F
4.972587226458730	F
5.42141956368202	M
4.61512051684126	M
4.02535169073515	M
4.695010889987880	M
4.2626798770413200	F
4.839451481712760	M
5.3908965478411300	M
5.356586274672010	M
5.365976015021850	F
5.875211590283730	M
5.1647859739235100	F
4.927253685157210	F
4.68213122712422	M
4.823502180305080	M
3.828641396489100	M
5.099866427824200	F
5.381738974687110	F
4.897839799950910	F
5.10230248262208	M
5.480638923341990	F
5.8206762261277	M
4.418840607796600	F
5.1670690799380800	F
4.685828089005550	M
5.071416766356120	M
4.204692619390970	F
5.9949584363622400	M
4.204692619390970	F
4.430816798843310	F
5.337057194863970	M
3.9889840465642700	F
4.4355674016019100	F
4.110873864173310	M
5.541655625147770	M
5.452753719852460	M
4.61512051684126	F
5.439816928821740	M
5.262690188904890	M
4.254193263164000	F
4.844187086458590	F
4.31748811353631	M
5.115595729732740	M
4.866764923676550	M
5.887769310769220	M
4.14946386144318	M
5.026508643252550	M
5.290285194850770	M
4.330733340286330	M
5.206202077640230	F
4.547541073151460	F
4.727387818712340	M
4.204692619390970	F
5.704115752446320	F
4.836281906951480	F
4.79081953287472	F
5.176149732573830	F
5.395897694886900	F
5.822749993720240	M
5.556828061699540	F
5.881649681100780	F
4.951592753462470	M
4.709530201312330	M
4.937347498326420	M
4.795790545596740	F
5.708438286192400	M
4.774068722449910	F
4.471638793363570	F
4.972587226458730	F
3.4339872044851500	F
5.278114659230520	F
4.919980925828130	F
4.8154311114712900	M
4.697749367281190	F
5.3442462984364400	F
5.4089638866351	M
4.143134726391530	F
4.382026634673880	M
5.2225156531317500	F
5.211669559822360	M
5.431098477781860	M
4.8283137373023000	F
5.384495062789090	M
5.358471289367780	M
5.365976015021850	F
5.262690188904890	F
4.786658062033470	F
4.436751534363130	F
5.909169304381150	F
4.848116364598480	F
5.195730777772940	M
4.189654742026430	F
4.774068722449910	F
4.736198448394500	F
5.019925341003350	F
4.859812404361670	F
4.29592393562047	F
6.045123790429730	F
4.23410650459726	F
5.862494165811020	M
4.3694478524670200	F
4.423648309364700	F
4.564348191467840	M
5.332718793265370	M
3.9889840465642700	F
4.962844630259910	F
4.628886712605410	M
4.430816798843310	F
4.667205576907540	F
5.905634290502790	M
5.254365479018850	F
4.574710978503380	M
5.515845179076610	F
5.3230099791384100	F
5.184028220145910	M
5.313205979041790	M
3.970291913552120	M
4.688591794127160	M
5.696757859719240	M
5.801816214927570	M
4.956531035103060	M
4.536891345234800	M
5.285232126999380	F
4.51085950651685	F
4.316153890523170	F
4.0943445622221	F
5.1896179496247000	M
4.844187086458590	F
4.182050142641210	M
5.020585624949420	F
4.972587226458730	M
5.88025361777198	F
4.1588830833596700	F
4.709530201312330	M
5.016617365773800	F
4.653007515402250	M
5.006627272698720	M
4.74493212836325	F
4.182050142641210	M
4.765586907394000	M
4.520701029361640	M
5.1440000061636800	M
4.5591262474866800	F
5.220355825078320	F
5.249127122357270	M
6.007829901194250	M
5.58556184326877	F
4.2626798770413200	F
4.74493212836325	F
5.264760583019190	M
5.172754143572690	M
4.827513417131530	F
4.6491870714048700	F
4.969813299576000	F
4.847331743138060	M
4.477336814478210	F
4.343805421853680	F
5.071416766356120	M
4.447346100794520	F
4.553876891600540	F
6.094472297182210	F
4.276666119016060	F
5.75890177387728	F
5.744924417987380	M
4.454347296253510	M
4.399375273008500	F
4.997212273764120	F
6.161207321695080	M
4.619073091157080	F
4.665324108807840	F
5.2225156531317500	F
4.229749199228300	F
5.902633333401370	F
4.564348191467840	F
5.200704537681040	F
5.043425116919250	F
5.642261618007950	F
5.14166355650266	M
5.372496764722290	F
4.74493212836325	M
5.594711379601840	F
4.807294370078230	F
4.804021044733260	M
4.742320024135330	M
3.4965075614664800	M
5.003946305945460	M
5.422303346329030	M
5.058790335983300	M
4.605170185988090	M
5.10230248262208	M
4.45898767581001	M
5.298317366548040	F
4.859812404361670	M
4.509760001183430	M
4.509760001183430	M
3.58351893845611	F
4.922896379788250	F
4.6434288981051800	M
4.676560182074760	M
4.0943445622221	F
5.60947179518496	M
4.297285406218790	F
5.0466457316192900	F
4.962844630259910	F
4.704110133843000	F
5.081404364984460	F
5.058790335983300	M
4.543294782270000	M
5.382198850528740	M
4.14946386144318	M
4.578826210648490	M
4.823502180305080	M
4.133565275375380	M
4.470495282661490	F
4.04305126783455	F
4.629862798578460	F
4.400603020246820	M
4.14946386144318	F
4.61512051684126	F
4.875197323201150	F
5.490589254195160	F
4.290459441148390	F
4.356708826689590	F
5.184028220145910	M
3.9512437185814300	F
5.488524417615980	M
5.2278949022514900	F
5.046002437933550	F
4.442651256490320	M
5.1298987149230700	M
5.2171073111224900	F
5.461286194826180	F
4.189654742026430	F
5.075173815233830	F
5.41920668382349	F
4.844187086458590	M
4.583946549536460	M
5.1951766076285200	F
4.189654742026430	F
4.986342601527210	F
4.859036909945140	M
4.634728988229640	M
4.871373226762750	F
3.9318256327243300	M
4.676560182074760	F
4.937347498326420	M
4.628886712605410	M
5.426710581316440	M
5.4051517954618600	M
4.578826210648490	M
4.48863636973214	M
5.786590585843520	F
4.624972813284270	M
4.418840607796600	M
5.883322388488280	F
4.3694478524670200	F
5.38632824387075	M
4.980176086611550	F
4.986342601527210	M
5.581238121898110	F
5.017279836814920	F
4.600157644164550	F
4.430816798843310	M
5.610935924289850	M
4.667205576907540	M
5.11739483066779	M
4.127134385045090	F
3.9219733362813100	M
3.9889840465642700	F
4.820281565605040	M
4.762173934797760	M
4.050044303325520	M
4.02535169073515	M
5.439816928821740	M
5.077670695432410	F
4.388257184424520	F
4.90527477843843	F
4.787491742782050	F
4.558078578454240	M
4.762173934797760	F
4.996536369716750	F
4.6913478822291400	M
5.126342101808230	F
4.02535169073515	F
4.411585436915430	F
3.8394523125933100	F
4.90527477843843	M
5.307772525318790	M
5.720311776607410	F
4.430816798843310	F
4.30406509320417	F
5.605802066296000	F
4.704110133843000	M
4.382026634673880	F
4.844187086458590	F
4.600157644164550	F
5.399971020274540	M
4.576770711466390	M
4.31748811353631	M
3.8501476017100600	F
4.5685062016165	M
4.442651256490320	F
3.6888794541139400	F
5.572154032177770	M
4.490881039585960	F
4.93014804318357	M
5.172754143572690	F
5.019925341003350	F
5.006627272698720	M
4.882801922586370	M
5.0447146077491200	F
5.34185566856252	M
5.0330488889331600	M
4.736198448394500	F
4.79081953287472	F
4.875197323201150	M
4.9344739331306900	F
5.469746482175570	M
6.006599434692250	F
4.8154311114712900	F
5.176149732573830	M
4.99991133073328	M
6.018836493903830	F
5.728800237631490	F
5.680172609017070	M
5.056245805348310	F
4.368181227851830	F
4.119037174812470	M
4.31748811353631	F
4.983606621708340	F
4.102643365036800	F
4.700480365792420	M
4.748404354074000	F
4.388257184424520	F
4.923623917106630	M
4.143134726391530	F
5.267342562248610	F
5.478135793123870	M
5.718835277282490	M
5.927992124152410	F
5.555282466337760	M
4.31748811353631	F
4.343805421853680	M
5.775793010632470	F
5.353752073436140	M
4.851248708584800	F
4.343805421853680	F
4.958639998977880	M
5.5506312951620300	F
4.804021044733260	F
5.781977322241260	M
6.0588895234227700	M
5.718342625987530	M
4.8283137373023000	F
5.141078590121550	M
4.07753744390572	F
4.48863636973214	M
4.23410650459726	F
5.0689042022202300	F
4.553876891600540	F
5.231108616854590	M
4.972587226458730	M
5.158480421360240	F
4.944495491591710	M
4.993828175779880	F
5.198497031265830	M
5.006627272698720	F
4.430816798843310	F
5.654592230465430	M
4.739701078945700	F
4.8895969657192	M
5.457029057702860	F
5.815323849389110	F
3.5553480614894100	F
4.748404354074000	F
5.583120298248970	F
4.504244267398130	M
3.8501476017100600	F
4.225372824628510	F
5.2171073111224900	M
5.329816033607410	F
5.946990057006150	M
3.9982007016692000	M
4.07753744390572	M
4.722063937459590	F
5.4988062272974400	F
4.676560182074760	M
4.477336814478210	M
4.219507705176110	F
5.438079308923200	F
5.1647859739235100	M
4.870606649492550	M
4.709530201312330	F
4.499809670330270	F
5.2832037287379900	F
5.075173815233830	M
4.23410650459726	F
5.026508643252550	M
5.705780477318870	F
4.9082333604781700	M
4.634728988229640	M
5.2045559867335600	M
4.7140245909001700	F
4.558078578454240	F
5.132262782217950	M
5.473949935191200	F
4.986342601527210	M
5.724891437866440	F
5.27556037942542	M
5.724891437866440	M
4.791649752930710	M
4.663439094112070	F
4.1588830833596700	F
4.473921899378140	F
5.452753719852460	M
5.25227342804663	M
5.313698468586340	M
4.948759890378170	M
4.204692619390970	M
4.447346100794520	M
5.501666290534070	F
5.639777144680290	M
5.736249664793700	F
3.5553480614894100	F
4.470495282661490	M
4.875197323201150	F
4.290459441148390	F
5.610935924289850	F
4.516338972281480	F
5.315174483614460	M
4.685828089005550	F
4.962844630259910	F
6.0063531596017300	F
4.844187086458590	F
4.581901559048740	M
3.8501476017100600	M
4.93014804318357	F
4.807294370078230	F
5.264760583019190	M
4.100989104940770	F
6.076265148800450	M
5.590613776550560	M
4.823502180305080	F
4.882801922586370	M
4.543294782270000	F
4.619073091157080	M
4.07753744390572	M
3.970291913552120	F
5.290285194850770	M
4.45898767581001	F
4.406719247264250	F
5.200704537681040	F
5.9974466187855300	M
5.602118820879700	M
5.0447146077491200	F
4.808111029984780	F
5.214935757608990	M
5.534969267887040	M
4.574710978503380	F
5.011301738639420	M
4.558078578454240	M
5.123963979403260	M
4.5217885770490400	M
5.138148614395220	F
4.704110133843000	M
4.532599493153260	M
5.233778845410470	F
5.280153395920370	M
5.44198471636045	F
3.6375861597263900	F
4.470495282661490	M
4.483002552013880	F
5.0869788606835900	M
4.933754249760300	M
5.8519150821579000	F
5.571773731735840	F
4.574710978503380	F
5.627980761239920	F
4.68213122712422	M
4.762173934797760	F
5.859075359062240	M
5.161351511474880	M
5.342812606434590	M
4.23410650459726	F
4.933754249760300	M
4.61512051684126	M
4.282206299391670	F
5.280153395920370	F
5.527045296156150	F
4.61015772749913	F
5.7481182884762500	M
4.950177325059140	F
4.5685062016165	F
5.884992302597470	F
4.574710978503380	M
5.715052066914430	F
5.476463551931510	F
4.8154311114712900	F
4.543294782270000	F
4.619073091157080	M
4.757032535297340	M
4.23410650459726	F
5.039546637590680	F
4.330733340286330	F
5.074548619839910	F
5.155601064346440	F
4.442651256490320	F
5.41610040220442	M
5.017279836814920	F
5.187385805840760	M
5.457029057702860	F
5.7477993600729800	M
5.474369310328400	F
4.912654885736050	F
4.21803603456465	M
5.308267697401210	F
3.7612001156935600	F
5.120386158055380	F
5.126342101808230	M
4.102643365036800	F
5.616771097666570	M
4.900820428089050	F
5.14166355650266	M
4.795790545596740	F
4.59511985013459	F
5.418320158942730	F
5.087596335232380	F
4.330733340286330	F
4.61015772749913	F
4.454347296253510	M
4.454347296253510	F
5.1896179496247000	M
4.553876891600540	F
5.2284312390838700	M
4.119037174812470	F
5.019925341003350	F
4.96563792816552	M
4.574710978503380	M
5.7745515455444100	F
4.823502180305080	M
3.828641396489100	M
4.430816798843310	F
4.804021044733260	F
5.262171919911680	F
5.139907629800400	F
5.933835434271350	M
4.941642422609300	F
5.453610250954070	F
5.662960480135950	M
4.477336814478210	M
5.350435320810140	M
4.74493212836325	F
5.538907831465970	F
5.942536873484560	M
4.812184355372420	M
4.477336814478210	M
5.452753719852460	M
5.450609176890300	M
4.941642422609300	F
4.722063937459590	F
4.477336814478210	M
5.566051801190120	M
4.695010889987880	F
5.796361655949290	F
4.481871969643600	F
4.79081953287472	M
5.0689042022202300	F
4.657762636107260	M
5.5506312951620300	M
4.51085950651685	M
5.211669559822360	F
4.951592753462470	M
5.077670695432410	F
5.741078259399900	F
4.204692619390970	F
4.406719247264250	M
5.280153395920370	M
5.0132984115157400	F
6.027314200001680	F
5.429345628954440	M
6.079017444115840	F
3.7612001156935600	F
4.765586907394000	F
4.672828834461910	F
4.553876891600540	F
5.120386158055380	F
5.743323649276730	M
5.481055503227210	M
5.132262782217950	F
4.739701078945700	M
5.68697535633982	M
5.6503816979290900	F
4.37449836825309	M
4.0943445622221	F
4.127134385045090	M
5.0132984115157400	M
4.993149979755240	M
5.824228627732070	F
5.905361848054570	M
5.2699178920263400	M
5.618224586294560	F
5.352331954854280	M
5.690697235107550	M
5.482720089545820	F
4.02535169073515	M
5.1951766076285200	M
4.584967478670570	F
3.4965075614664800	M
4.885827643502910	F
4.6443908991413700	F
5.523858042461970	M
4.8154311114712900	M
5.0363030408448300	F
4.855150391255860	M
4.30406509320417	F
4.782479200958500	M
5.039546637590680	M
4.248495242049360	F
5.575949103146320	M
4.3489867805956800	M
5.093750200806760	M
4.663439094112070	F
5.046002437933550	M
5.626541394312750	M
4.807294370078230	M
5.0363030408448300	F
4.709530201312330	F
4.330733340286330	F
4.955122584166000	M
5.1896179496247000	F
5.262690188904890	M
5.198497031265830	M
5.117993812416760	F
4.597138014290830	M
3.6375861597263900	F
4.885827643502910	F
5.424950017481400	M
4.110873864173310	M
5.327876168789580	F
5.618224586294560	M
4.820281565605040	F
4.23410650459726	F
4.477336814478210	M
5.225746673713200	F
6.171700597410920	M
4.832305758571840	M
4.543294782270000	F
5.310245937413310	F
4.558078578454240	F
5.318610069815800	M
5.464678903763260	M
4.605170185988090	F
4.718498871295090	F
5.030437921392440	F
5.238567362142260	F
4.29592393562047	M
5.413430173648540	F
4.6443908991413700	M
4.774912960575190	M
5.547128664610820	F
4.255612709818220	F
5.7623657987551000	M
4.704110133843000	F
3.4011973816621600	F
4.774068722449910	M
4.927253685157210	F
5.641907070938110	M
5.230573714461520	M
4.979488565099420	F
5.826295049131590	M
4.23410650459726	M
4.624972813284270	F
4.823502180305080	M
5.473949935191200	F
4.1059436980654500	F
5.566051801190120	F
4.564348191467840	F
4.690430029938920	F
4.795790545596740	M
5.439816928821740	M
4.624972813284270	M
4.477336814478210	M
4.804021044733260	M
4.897839799950910	M
5.327876168789580	F
4.3134800921387700	F
4.74493212836325	F
4.1666652238017300	F
4.628886712605410	F
4.718498871295090	F
5.68697535633982	M
6.194405391104670	F
4.944495491591710	M
5.564520407322690	M
4.74406218485471	F
5.38632824387075	F
5.264760583019190	M
4.672828834461910	M
4.599152113662530	F
4.68213122712422	M
5.577463107977530	F
4.558078578454240	F
5.4988062272974400	F
4.927253685157210	M
4.007333185232470	F
3.9318256327243300	F
4.418840607796600	M
4.74493212836325	F
5.697429000684030	F
5.899623343442400	M
4.900820428089050	F
4.574710978503380	M
5.10230248262208	M
4.6913478822291400	F
5.1896179496247000	M
4.30406509320417	F
5.799395638859150	M
4.870606649492550	M
5.968835429047620	F
4.890349128221750	F
3.713572066704310	M
4.536891345234800	F
5.1440000061636800	F
4.400603020246820	F
4.624972813284270	F
4.962844630259910	F
4.583946549536460	F
4.574710978503380	F
5.176149732573830	F
5.153291594497780	M
5.247024072160490	F
5.2832037287379900	M
4.628886712605410	F
4.746669748261790	M
4.722063937459590	M
5.599902344168810	M
4.204692619390970	F
5.190175207928330	M
4.959341999708710	M
5.790265934544340	M
4.6491870714048700	M
5.602118820879700	M
4.722953221644480	M
4.553876891600540	M
4.730921391293650	M
4.04305126783455	F
4.454347296253510	M
5.477300022076480	F
4.219507705176110	F
4.29592393562047	M
4.0943445622221	F
4.300002799195290	F
4.998562712861990	F
5.147494476813450	M
4.672828834461910	M
4.969813299576000	M
4.787491742782050	M
4.204692619390970	M
5.356114465274250	F
4.787491742782050	M
4.7535901911063600	F
4.901564199041890	F
4.1588830833596700	F
4.870606649492550	F
4.543294782270000	M
4.5685062016165	F
5.375278407684170	F
4.739701078945700	M
5.923051864421810	F
3.8066624897703200	F
4.11414718951828	F
4.290459441148390	M
5.715052066914430	M
4.955827057601260	F
4.442651256490320	F
5.6503816979290900	F
5.058790335983300	F
5.241747015059640	M
4.605170185988090	M
4.564348191467840	F
4.406719247264250	M
5.407620101438490	F
4.8283137373023000	F
4.628886712605410	F
5.3981627015177500	M
5.10230248262208	F
4.143134726391530	F
5.132262782217950	F
4.553876891600540	F
4.127134385045090	F
4.61512051684126	F
4.799090878625400	F
5.529032183358570	F
5.17558460116574	F
4.713127327493180	F
4.553876891600540	M
5.1298987149230700	F
4.986342601527210	M
4.110873864173310	F
6.173994415536900	M
5.225746673713200	F
4.394449154672440	M
4.248495242049360	F
5.508983396351130	F
4.665324108807840	F
5.903725632799980	M
5.544004882297140	M
5.231108616854590	F
5.68833037009728	F
4.941642422609300	F
5.006627272698720	M
5.396804313262690	F
5.749392985908250	M
4.297285406218790	M
4.330733340286330	F
4.989752083179830	M
5.2574953720277800	M
5.0238805208462800	F
5.049214776063730	F
4.804021044733260	F
5.342334251964810	F
4.972587226458730	M
4.79081953287472	M
5.1440000061636800	M
4.997212273764120	M
5.111987788356540	F
5.159055299214530	M
4.927253685157210	M
5.204006687076800	F
4.993149979755240	F
5.200704537681040	M
4.653960350157520	F
4.276666119016060	M
5.087596335232380	F
4.634728988229640	M
5.54087131138207	F
4.875197323201150	M
4.941642422609300	F
4.6491870714048700	M
5.59508305773286	M
5.66815529701305	F
4.499809670330270	M
4.276666119016060	M
5.353752073436140	M
3.9512437185814300	F
5.576327819303090	M
5.352805551832110	M
4.61512051684126	F
4.394449154672440	M
4.248495242049360	M
5.334649295795430	M
5.0682750735426700	F
5.721622392784530	F
5.697093486505410	F
4.713127327493180	M
4.648229675448540	F
5.339459309879210	M
4.343805421853680	F
5.718342625987530	F
5.10230248262208	F
5.141078590121550	M
5.062595033026970	M
5.111987788356540	F
4.4355674016019100	M
4.447346100794520	M
4.330733340286330	F
4.51085950651685	F
4.3694478524670200	M
4.441474093317300	F
5.863915226161010	F
4.493120682179470	M
5.075173815233830	M
4.29592393562047	M
4.628886712605410	F
5.363168338867650	F
5.41610040220442	F
4.922896379788250	F
4.578826210648490	M
5.533784667551080	M
4.997212273764120	M
4.855150391255860	M
4.962844630259910	F
4.465908118654580	F
5.461286194826180	M
6.023205432892050	M
4.382026634673880	F
5.077670695432410	F
5.046002437933550	M
4.820281565605040	F
5.061961921261600	M
5.2171073111224900	M
5.917279648918610	F
5.043425116919250	M
5.1440000061636800	F
5.417876601605680	F
4.987025428457120	F
4.470495282661490	M
4.870606649492550	F
4.07753744390572	F
4.536891345234800	M
5.150976778649330	F
4.836281906951480	M
4.219507705176110	F
5.247550249494380	F
4.839451481712760	M
4.356708826689590	M
4.526126978647640	F
5.030437921392440	M
4.736198448394500	F
4.765586907394000	M
4.529368472571810	M
4.532599493153260	F
4.676560182074760	M
4.536891345234800	F
5.781052110147500	F
4.804021044733260	F
4.48863636973214	F
4.543294782270000	F
5.5801071132949800	F
5.01396308418893	M
5.621849091893520	F
4.620058798481840	F
5.267858159063330	M
5.466793516519940	M
4.695010889987880	M
4.5217885770490400	F
4.951592753462470	M
6.175867270105760	F
5.280153395920370	F
4.709530201312330	M
4.685828089005550	M
4.356708826689590	M
5.017941869278690	M
4.085976312551580	M
4.14946386144318	F
4.890349128221750	F
4.499809670330270	F
4.940927881671440	F
5.19295685089021	M
5.0330488889331600	M
5.621849091893520	M
5.346631226826590	F
4.638604962074330	M
4.955827057601260	F
4.912654885736050	F
5.380358076884250	F
4.969813299576000	M
4.96563792816552	M
5.425390449111510	F
5.114394528387110	M
5.488937726156690	F
4.04305126783455	F
5.638710477912490	M
5.447168313280390	F
4.143134726391530	F
5.104125637183600	M
4.310799125385510	M
5.664348405410790	M
4.060443010546420	F
5.356586274672010	M
3.8501476017100600	F
5.681536865708880	F
5.488937726156690	F
4.289088639014610	F
4.897839799950910	M
4.406719247264250	F
4.04305126783455	M
5.781052110147500	M
4.983606621708340	M
5.697093486505410	F
4.581901559048740	F
5.239628370199360	M
4.884315927417590	M
3.9889840465642700	M
4.83150862819882	F
4.59511985013459	F
4.423648309364700	M
4.795790545596740	M
5.100475998096050	M
5.099256485749780	M
5.176149732573830	F
5.643678550586500	M
5.720311776607410	M
4.37449836825309	F
4.219507705176110	F
4.79081953287472	F
5.220355825078320	M
4.900820428089050	M
5.5053315359323600	M
4.762173934797760	F
3.6888794541139400	M
4.844187086458590	M
5.339939041238860	F
4.504244267398130	F
5.290789100127250	F
3.7256934272366500	F
5.210032451680470	F
5.081404364984460	M
5.209486152841420	F
4.219507705176110	M
4.477336814478210	F
4.553876891600540	F
4.930870325627390	F
5.753841674528940	M
4.835487941050300	F
4.31748811353631	M
4.241326752570750	F
5.254365479018850	F
5.442850517280340	M
4.481871969643600	F
4.584967478670570	F
4.060443010546420	M
4.958639998977880	F
5.612763076269030	M
5.0869788606835900	M
4.718498871295090	F
5.075173815233830	M
5.093750200806760	F
5.981540465910290	F
5.332235584751500	F
5.176714544788790	M
4.31748811353631	M
4.667205576907540	M
4.7535901911063600	F
4.99991133073328	M
5.627261336748460	F
5.039546637590680	F
4.8283137373023000	F
4.532599493153260	F
5.0238805208462800	F
4.542230386214220	F
4.979488565099420	M
4.978112102390700	F
4.799090878625400	F
5.2278949022514900	F
4.730921391293650	M
5.2171073111224900	M
4.447346100794520	F
5.476463551931510	F
5.357057861570640	F
4.774068722449910	F
4.109233174715850	M
4.558078578454240	F
5.305292980284460	F
5.026508643252550	M
5.916471568066550	F
5.766444235780910	M
4.465908118654580	M
4.400603020246820	M
5.64685932725658	M
5.331268466687720	M
5.85392513308592	M
5.546738725046520	M
4.02535169073515	M
5.440250862436700	M
5.254365479018850	F
4.847331743138060	F
5.737861788309060	M
6.174619090205830	M
4.563305981889390	M
5.800304041646820	M
4.653960350157520	M
5.0330488889331600	F
5.071416766356120	F
5.815323849389110	F
5.2699178920263400	F
4.133565275375380	F
4.700480365792420	F
4.874433672915850	F
5.108366782589590	M
4.648229675448540	F
5.324959297494460	F
5.93330563293445	M
4.718498871295090	M
4.906755163608860	M
5.629058928460270	M
5.488524417615980	M
3.970291913552120	M
4.628886712605410	M
3.9889840465642700	F
5.494706180553430	M
4.782479200958500	F
4.836281906951480	F
4.532599493153260	M
5.099866427824200	M
5.469746482175570	M
4.447346100794520	F
5.3003153692107100	F
5.81740873473106	M
4.852030263919620	F
5.690021559406160	F
5.0466457316192900	M
5.1647859739235100	F
4.638604962074330	M
4.060443010546420	F
4.742320024135330	M
4.363098624788360	F
4.553876891600540	F
5.502889532276810	F
5.096201182425900	M
4.594109238628670	M
5.153869462182160	F
5.026508643252550	M
4.847331743138060	M
4.110873864173310	M
4.866764923676550	F
4.901564199041890	F
5.916741000912050	F
5.674696893761100	F
5.759217181544300	F
4.363098624788360	F
5.2574953720277800	M
3.912023005428150	F
5.096201182425900	F
5.417876601605680	F
4.676560182074760	F
4.2626798770413200	F
5.778889947143010	F
4.727387818712340	F
4.962844630259910	M
4.276666119016060	F
4.3694478524670200	F
5.763308453970230	F
4.204692619390970	M
5.0369526024136300	F
4.74493212836325	F
4.916324614625010	F
5.077670695432410	F
4.875197323201150	F
4.59511985013459	F
3.784189633918260	M
5.200704537681040	M
4.937347498326420	M
4.417635062141250	M
4.980176086611550	F
4.418840607796600	F
4.718498871295090	F
4.900820428089050	M
5.320078858329550	F
5.093750200806760	M
5.056245805348310	M
5.2548878086207	F
4.37449836825309	M
4.823502180305080	F
4.927253685157210	F
5.537727890326120	M
4.900820428089050	M
4.6443908991413700	M
5.0651234793803300	M
4.663439094112070	M
5.076423034634260	F
5.763308453970230	F
5.24649761781824	M
4.762173934797760	M
5.108366782589590	M
4.667205576907540	F
4.399375273008500	M
4.600157644164550	M
4.421247347827160	F
3.9889840465642700	F
5.438079308923200	F
5.675725876873680	F
4.720282993088600	F
4.276666119016060	M
4.875197323201150	F
4.875197323201150	F
4.919250732294400	M
5.537334267018540	F
4.02535169073515	M
5.4638318050256100	M
4.477336814478210	M
5.308267697401210	M
4.900820428089050	F
5.609838028479660	M
4.406719247264250	F
4.14946386144318	M
5.176149732573830	M
5.731397641689170	M
5.280153395920370	M
4.212127597878480	M
4.804021044733260	F
4.61015772749913	M
5.138148614395220	F
4.330733340286330	M
5.178407069875480	F
5.627980761239920	F
5.177279038170980	M
4.269697449699960	F
4.770684624465670	F
4.52720864451838	F
4.02535169073515	F
4.852030263919620	M
4.700480365792420	M
4.8782461060505100	M
4.290459441148390	M
4.863680881139590	F
4.493120682179470	F
4.594109238628670	M
4.48863636973214	F
4.545420181582320	F
4.71760561531788	M
4.051784947803310	F
6.0024044871463200	F
4.127134385045090	F
4.7140245909001700	M
5.631211781821370	M
4.990432586778740	F
5.123963979403260	F
4.8154311114712900	F
3.5553480614894100	F
5.943848693166320	M
4.705015520957810	M
4.638604962074330	M
4.855150391255860	F
4.933754249760300	M
5.700777965635900	F
4.915591745409360	M
4.032469158504010	F
5.3003153692107100	M
5.979897910736520	M
4.007333185232470	M
5.542830943598440	F
4.499809670330270	F
4.361823927356360	M
4.151039905898650	M
4.720282993088600	M
5.113191882421350	M
4.997212273764120	M
4.356708826689590	F
5.1298987149230700	M
5.123963979403260	F
3.6635616461296500	F
4.3694478524670200	F
5.718342625987530	M
4.442651256490320	M
5.660874973644920	M
4.718498871295090	F
5.10594547390058	F
4.574710978503380	F
5.560681631015530	F
5.153291594497780	F
4.127134385045090	F
5.810841546949610	M
5.821269170111870	M
4.8629083820668	M
5.099256485749780	M
4.690430029938920	M
4.493120682179470	M
4.343805421853680	M
5.077670695432410	M
4.418840607796600	M
5.869579359117860	M
4.6443908991413700	M
5.108366782589590	M
5.365976015021850	F
4.411585436915430	F
5.039546637590680	F
4.3694478524670200	F
4.30406509320417	F
4.9344739331306900	F
5.296315363877360	M
4.807294370078230	F
4.276666119016060	F
4.847331743138060	F
4.060443010546420	M
4.619073091157080	F
3.5553480614894100	M
4.59511985013459	M
5.081404364984460	F
4.543294782270000	F
4.704110133843000	M
5.093750200806760	M
5.75890177387728	F
4.5591262474866800	M
4.782479200958500	M
4.8283137373023000	F
4.59511985013459	F
5.602118820879700	F
4.31748811353631	M
4.204692619390970	M
5.303304908059080	F
4.672828834461910	F
5.199049364889370	M
4.915591745409360	M
5.147494476813450	M
5.243861180751980	M
5.209486152841420	F
4.90527477843843	F
4.634728988229640	M
4.599152113662530	F
5.8522024797744700	F
5.352095072228510	M
4.460144413937830	M
4.0163830207523900	M
3.7612001156935600	F
4.1588830833596700	F
5.786897381366710	M
4.96563792816552	M
4.867534450455580	M
4.483002552013880	F
5.200704537681040	F
5.2699178920263400	F
5.111987788356540	M
5.0363030408448300	F
4.400603020246820	F
5.030437921392440	M
5.0106352940962600	M
5.519058033245940	M
5.090062427727580	M
4.81380905109942	M
5.353752073436140	M
3.58351893845611	M
4.493120682179470	F
4.9082333604781700	F
4.343805421853680	F
5.130194529153900	M
5.673323267171490	F
4.782479200958500	M
4.6913478822291400	F
5.233778845410470	F
4.1588830833596700	F
5.206202077640230	M
4.736198448394500	M
4.007333185232470	F
4.748404354074000	F
5.1422481808981500	M
5.243861180751980	F
5.211669559822360	M
6.024899323194220	F
4.874433672915850	F
4.493120682179470	M
5.126342101808230	M
4.885827643502910	F
4.356708826689590	F
4.406719247264250	F
4.624972813284270	M
4.330733340286330	F
5.1670690799380800	F
4.77912349311153	F
4.978112102390700	M
5.003946305945460	M
4.83150862819882	F
5.315174483614460	F
4.07753744390572	M
4.845760650906020	F
4.90527477843843	M
4.765586907394000	M
5.090062427727580	F
3.970291913552120	F
4.436751534363130	M
5.052416828111210	M
5.996700813903230	F
5.062595033026970	M
4.972587226458730	M
4.898585790287630	F
5.875211590283730	F
5.3442462984364400	F
4.600157644164550	M
4.189654742026430	F
5.0682750735426700	M
4.399375273008500	F
4.974662633637440	F
4.465908118654580	M
4.663439094112070	F
5.523059639225940	F
4.447346100794520	M
5.626541394312750	F
5.659482215759620	F
4.8154311114712900	M
4.93014804318357	M
4.430816798843310	M
5.339459309879210	F
5.019925341003350	M
4.875960390769650	F
3.8501476017100600	F
4.808111029984780	M
4.663439094112070	M
4.537961436294640	F
4.481871969643600	F
5.358471289367780	M
5.442417710521790	M
5.7899601708972500	M
5.444147814759580	M
4.356708826689590	M
5.420534999272290	F
4.672828834461910	F
4.995183189537330	F
4.83150862819882	F
4.343805421853680	F
5.327390614033740	M
4.90453376321371	M
5.238567362142260	F
5.173320876373350	M
4.59511985013459	F
4.915591745409360	M
4.624972813284270	M
5.465525285531940	F
3.58351893845611	M
4.807294370078230	F
4.174387269895640	F
4.553876891600540	F
4.79081953287472	F
5.358471289367780	M
4.2626798770413200	M
4.282206299391670	M
5.254365479018850	M
5.12455904041457	M
4.628886712605410	F
4.704110133843000	M
4.143134726391530	M
5.056245805348310	F
5.006627272698720	F
4.174387269895640	M
4.1956970564823900	F
4.634728988229640	M
5.006627272698720	M
4.879006851617820	F
4.68213122712422	M
4.844187086458590	F
6.059356813150900	F
4.799090878625400	M
4.634728988229640	M
5.295312857527740	M
5.603593747400770	M
5.584998938666230	M
4.516338972281480	F
5.043425116919250	F
5.25227342804663	M
5.379436417832830	M
5.674696893761100	F
4.3694478524670200	F
6.004874234017900	F
5.701780471985530	M
5.413430173648540	F
5.772686453303410	F
3.912023005428150	F
5.090062427727580	F
4.979488565099420	M
4.600157644164550	F
5.019925341003350	F
5.987456525710440	M
4.749270529961850	F
5.186826990514670	M
4.757032535297340	F
4.500920164614290	M
4.2626798770413200	M
5.259576538231610	M
4.976733742420570	F
4.937347498326420	M
4.477336814478210	F
4.8782461060505100	F
4.972587226458730	F
5.0132984115157400	F
4.752727750345710	M
5.493061443340550	F
5.710758088392630	F
5.029784112935020	M
5.506956231659360	M
5.455321115357700	M
4.762173934797760	M
5.112590016619250	M
5.126935749792420	F
4.74493212836325	F
4.343805421853680	M
5.147494476813450	M
4.748404354074000	F
4.663439094112070	F
5.3442462984364400	M
4.276666119016060	F
4.212127597878480	F
4.9141243937154100	F
5.126342101808230	M
4.007333185232470	F
4.51085950651685	F
5.181783550292090	F
5.1951766076285200	F
4.730921391293650	M
5.126342101808230	M
5.123368564083500	F
5.979138897417350	M
4.8283137373023000	F
4.388257184424520	F
4.462453883786500	F
5.313205979041790	F
5.342334251964810	M
5.6131281063880700	M
4.705015520957810	F
3.912023005428150	F
5.293304824724490	F
4.620058798481840	F
4.23410650459726	F
5.19295685089021	F
5.275048739608680	M
3.9982007016692000	F
4.718498871295090	M
4.8283137373023000	M
4.855150391255860	M
4.589040804058210	M
4.248495242049360	F
4.71760561531788	M
5.293304824724490	F
5.249127122357270	M
5.342812606434590	F
5.006627272698720	M
6.066340081753090	F
4.2626798770413200	F
4.956531035103060	F
4.787491742782050	F
4.844187086458590	F
5.79727281774354	M
5.0238805208462800	M
5.081404364984460	M
4.6913478822291400	M
5.241217774507460	M
4.955827057601260	F
4.969813299576000	M
5.254365479018850	F
4.823502180305080	M
4.8629083820668	M
5.1440000061636800	F
5.217649463480580	M
5.639777144680290	F
5.1896179496247000	F
4.765586907394000	F
4.90527477843843	F
5.305292980284460	F
4.90527477843843	M
4.550714000192030	F
4.548599834499700	F
4.182050142641210	F
4.6443908991413700	M
5.436338664445410	M
4.382026634673880	F
4.605170185988090	F
3.8607297110406000	F
4.5591262474866800	F
5.58724865840025	M
4.470495282661490	M
4.547541073151460	F
5.136386499401820	M
4.31748811353631	F
4.90527477843843	M
4.515245478460110	F
5.363168338867650	F
4.110873864173310	F
4.578826210648490	M
5.077670695432410	M
5.0238805208462800	M
5.377128546972330	M
4.736198448394500	F
5.805436128382700	M
4.403054001865960	F
4.174387269895640	F
5.765191102784840	M
5.20893955539682	M
4.553876891600540	F
5.8805329864007	F
5.85821882796062	M
4.8782461060505100	F
4.007333185232470	F
5.090062427727580	M
5.120386158055380	M
4.704110133843000	F
5.6917098934219300	M
3.8918202981106300	M
4.504244267398130	F
4.839451481712760	M
5.117993812416760	M
4.795790545596740	F
4.204692619390970	M
4.90527477843843	M
4.165113633110310	M
5.281171207713070	F
4.9621450849358200	M
5.42141956368202	F
4.553876891600540	F
4.4272389774954300	M
4.239886867512760	F
5.087596335232380	M
5.460010955546020	M
4.915591745409360	M
5.186826990514670	M
4.900820428089050	M
3.6888794541139400	M
4.96563792816552	M
4.447346100794520	F
4.102643365036800	F
4.23410650459726	F
4.558078578454240	M
4.465908118654580	M
4.836281906951480	M
5.805134968916490	M
5.3981627015177500	F
5.60947179518496	F
5.320078858329550	F
4.68213122712422	M
4.795790545596740	M
4.361823927356360	F
4.465908118654580	M
5.280153395920370	M
4.365643155423360	M
5.698434868329610	F
6.142897250868190	F
3.960813169597580	F
4.361823927356360	F
5.046002437933550	M
4.8154311114712900	F
4.845760650906020	F
3.8607297110406000	F
5.4510384535657	M
4.6141299273595600	F
4.02535169073515	F
4.953006181259620	M
5.4359030295006	F
5.161924741642480	F
5.978885764901120	F
4.855150391255860	M
5.114394528387110	F
4.1666652238017300	F
5.746203190540150	M
4.282206299391670	M
5.465525285531940	F
5.214935757608990	M
4.605170185988090	M
4.547541073151460	M
4.499809670330270	F
4.526126978647640	F
4.526126978647640	M
3.295836866004330	M
5.7430031878094800	M
5.298317366548040	M
4.68213122712422	F
4.189654742026430	M
5.058790335983300	M
4.783316371371570	M
4.653960350157520	M
5.241217774507460	M
5.377590547442540	M
4.564348191467840	M
5.3003153692107100	F
4.867534450455580	F
4.807294370078230	M
5.2832037287379900	M
4.523960130562550	M
5.313205979041790	M
4.182050142641210	M
4.688591794127160	F
4.730921391293650	F
5.108366782589590	F
5.652664603477590	F
5.209486152841420	M
5.181783550292090	F
4.996536369716750	F
4.769836807543330	F
4.619073091157080	F
4.365643155423360	M
4.6434288981051800	M
4.465908118654580	M
5.6458001921178500	F
4.33729074083249	F
4.2626798770413200	F
5.243861180751980	M
5.214935757608990	M
5.363168338867650	M
4.96563792816552	M
6.20455776256869	F
3.784189633918260	M
4.31748811353631	F
4.418840607796600	M
4.727387818712340	F
5.3981627015177500	M
4.0943445622221	F
4.406719247264250	F
5.3908965478411300	M
4.3694478524670200	F
4.90527477843843	F
5.743323649276730	F
4.700480365792420	F
5.4089638866351	M
4.852030263919620	F
5.135798437050260	M
4.406719247264250	M
5.093136515608000	F
4.02535169073515	F
4.663439094112070	F
4.8782461060505100	F
5.173320876373350	M
4.3694478524670200	F
4.66814498514948	M
5.061961921261600	F
4.804021044733260	M
4.657762636107260	F
5.818300928098790	M
5.164214382024560	M
4.74493212836325	M
4.713127327493180	M
4.2626798770413200	F
3.912023005428150	F
4.748404354074000	M
4.847331743138060	F
5.83305481036034	F
4.893352133481520	M
5.62003848122324	M
5.003274939689960	F
4.685828089005550	M
4.663439094112070	F
5.538907831465970	M
4.532599493153260	F
4.727387818712340	F
4.127134385045090	M
4.536891345234800	F
4.504244267398130	M
5.272999558563750	M
5.152713392689250	M
3.828641396489100	M
5.058790335983300	M
4.962844630259910	F
5.404477562376430	F
6.1903154058531500	F
5.038250461129230	M
5.1951766076285200	F
4.553876891600540	M
4.330733340286330	M
5.426710581316440	M
4.727387818712340	M
4.843399374720340	M
4.532599493153260	F
4.564348191467840	F
3.8815637979434400	F
4.623991940228680	M
4.22683374526818	F
5.372496764722290	M
5.787510690186910	M
5.249127122357270	F
5.660874973644920	M
4.564348191467840	F
5.120386158055380	M
4.5685062016165	M
5.295312857527740	F
5.964607092938100	M
4.765586907394000	F
4.648229675448540	F
4.90527477843843	M
4.254193263164000	M
5.546738725046520	F
4.71760561531788	M
4.343805421853680	M
4.532599493153260	M
5.049856007249540	M
5.247024072160490	M
5.1387352967235700	M
4.558078578454240	M
5.004617221770690	M
5.215479088239030	M
4.96563792816552	F
4.3694478524670200	F
4.075841090657540	F
5.859645972487130	F
4.61015772749913	F
4.394449154672440	F
5.058790335983300	F
4.100989104940770	M
4.812184355372420	F
4.4942386252808100	F
5.785976712282190	F
5.934894195619590	F
5.934629610355440	F
4.060443010546420	F
4.59511985013459	M
4.939497266262920	F
4.290459441148390	M
4.335982696172480	F
4.599152113662530	F
4.718498871295090	M
4.3694478524670200	F
5.596197263976260	M
4.3694478524670200	F
4.382026634673880	M
4.465908118654580	M
4.406719247264250	F
5.006627272698720	M
4.653960350157520	M
6.041206639002800	M
4.051784947803310	M
5.017279836814920	F
4.477336814478210	M
4.219507705176110	F
4.558078578454240	F
5.006627272698720	M
4.859036909945140	M
5.59879226079857	M
4.893352133481520	M
4.515245478460110	M
5.43197375136071	F
5.768633446975820	M
5.448460024977760	F
5.006627272698720	F
4.411585436915430	F
5.3230099791384100	M
4.619073091157080	F
4.110873864173310	M
5.226284163648210	M
5.000584958242750	F
5.548686904115840	F
4.330733340286330	F
5.986452005284440	M
5.442417710521790	F
5.502889532276810	F
5.0369526024136300	F
5.298317366548040	F
4.61512051684126	F
5.349010480863560	M
5.529825834193870	M
4.0943445622221	F
5.339459309879210	F
4.143134726391530	F
5.254365479018850	F
4.465908118654580	M
4.276666119016060	F
5.295312857527740	M
5.147494476813450	M
5.1387352967235700	F
5.023222409601730	M
4.663439094112070	M
4.1588830833596700	F
4.387014176184920	M
4.919980925828130	F
4.748404354074000	M
4.37197629882038	M
5.337538079701320	M
4.836281906951480	F
4.875197323201150	F
5.108366782589590	M
4.477336814478210	M
5.149817358229590	M
5.671259282950640	M
5.660874973644920	M
5.0106352940962600	M
5.178407069875480	F
4.0943445622221	M
4.958639998977880	F
5.648974238161210	M
4.835487941050300	M
4.499809670330270	F
4.840242308167580	F
5.701780471985530	F
5.478135793123870	F
4.897839799950910	M
4.783316371371570	F
4.3489867805956800	M
5.664348405410790	F
4.454347296253510	F
4.672828834461910	M
4.060443010546420	F
5.629058928460270	M
4.454347296253510	F
4.955122584166000	F
5.736894826106400	M
4.31748811353631	M
5.417876601605680	M
5.393627546352360	F
4.197201947661810	F
5.484796933490660	F
4.51085950651685	M
5.3471075307174700	F
4.447346100794520	M
5.396351106819400	M
4.290459441148390	M
4.924350925499240	M
3.5263605246161600	F
4.2626798770413200	M
5.890400344620960	M
4.979488565099420	F
5.466370951544290	F
5.0369526024136300	F
4.6913478822291400	M
4.558078578454240	F
5.402226829938550	M
4.31748811353631	M
4.955827057601260	F
5.199601393608880	F
4.543294782270000	F
5.38632824387075	M
4.356708826689590	M
5.351858133476070	F
5.2225156531317500	F
5.262171919911680	F
4.180522258463150	F
4.248495242049360	M
4.2626798770413200	F
4.2612704335380800	F
5.721622392784530	F
4.641502115235480	F
4.436751534363130	M
4.83150862819882	M
3.9318256327243300	M
5.006627272698720	M
4.634728988229640	M
5.517854422268140	M
5.178407069875480	F
4.93014804318357	M
4.653960350157520	M
3.4011973816621600	F
5.0369526024136300	F
5.768320995793770	F
4.875197323201150	M
4.623991940228680	M
5.460010955546020	F
5.170483995038150	F
4.624972813284270	F
3.6888794541139400	M
4.5685062016165	F
4.879006851617820	F
5.564520407322690	F
5.0238805208462800	M
4.804021044733260	M
4.51085950651685	F
5.135798437050260	M
4.406719247264250	M
4.648229675448540	F
5.4116460518550400	F
4.382026634673880	M
4.504244267398130	F
5.6315701405422800	F
4.83150862819882	M
4.812184355372420	F
5.161351511474880	F
5.660874973644920	F
5.043425116919250	F
4.5591262474866800	F
4.912654885736050	M
4.68213122712422	M
4.948759890378170	F
5.8822075611710300	M
4.709530201312330	F
5.2171073111224900	M
4.709530201312330	F
4.499809670330270	F
5.211669559822360	M
5.452753719852460	F
5.697429000684030	F
5.480222169845650	M
5.463407986413630	M
4.343805421853680	F
5.552959584921620	F
5.46763811116474	F
3.996364153861900	F
4.774068722449910	M
5.020585624949420	F
4.23410650459726	F
5.5134287461649800	F
5.324959297494460	F
5.4089638866351	M
4.906755163608860	F
5.005287687769660	M
4.247065649239760	M
5.1951766076285200	F
5.337057194863970	M
5.1670690799380800	F
4.804021044733260	M
5.625820933186490	F
4.394449154672440	M
5.280153395920370	M
4.361823927356360	M
4.051784947803310	F
5.833640461914420	M
4.394449154672440	F
4.241326752570750	F
4.882801922586370	M
5.404477562376430	M
4.330733340286330	F
4.343805421853680	F
5.892748574168830	F
3.871201010907890	M
4.83150862819882	F
5.442850517280340	F
5.701780471985530	F
5.677096209393700	M
4.532599493153260	F
5.023222409601730	F
5.4116460518550400	M
5.916471568066550	F
4.944495491591710	F
5.111385197196400	M
4.499809670330270	F
5.318119993844220	F
4.8895969657192	M
5.872399439949040	F
4.564348191467840	F
5.1896179496247000	F
5.262171919911680	M
5.099866427824200	M
4.74406218485471	F
4.922896379788250	M
3.871201010907890	F
4.638604962074330	F
4.418840607796600	F
4.454347296253510	F
4.804021044733260	M
4.9621450849358200	M
5.675383000134500	F
5.087596335232380	F
4.4942386252808100	M
5.478135793123870	F
4.56954300834494	M
4.807294370078230	F
4.695010889987880	F
5.513025439041150	F
4.61015772749913	F
5.182345190295620	M
5.132262782217950	F
6.0292419114420100	M
5.0132984115157400	M
4.310799125385510	F
5.6950780340260500	M
5.527045296156150	M
5.2225156531317500	M
4.32280727501391	F
4.310799125385510	F
4.951592753462470	F
4.210645017918260	F
4.1588830833596700	M
5.195730777772940	M
4.418840607796600	M
5.537727890326120	M
3.828641396489100	F
4.255612709818220	M
5.117993812416760	M
4.060443010546420	F
5.732369931508110	M
4.590056548178040	M
5.869579359117860	F
5.84035091743822	F
4.823502180305080	M
5.2278949022514900	M
5.757639147446910	F
4.765586907394000	M
5.060060177423780	F
4.657762636107260	F
4.955827057601260	M
5.377590547442540	M
3.8066624897703200	M
5.525054453372380	M
4.742320024135330	F
4.915591745409360	M
4.499809670330270	F
5.979897910736520	M
4.412798293340640	M
5.339459309879210	F
4.74493212836325	F
4.839451481712760	F
4.983606621708340	M
5.2171073111224900	F
5.6503816979290900	M
5.0330488889331600	F
5.176714544788790	M
4.02535169073515	M
5.099256485749780	F
4.937347498326420	F
4.355425952876700	M
5.093136515608000	M
5.2988172415896900	F
4.356708826689590	F
4.765586907394000	F
4.83150862819882	F
4.430816798843310	F
5.204006687076800	F
5.8114403493627100	F
4.90527477843843	F
5.288771953704510	F
5.135210028677890	F
5.158480421360240	F
4.499809670330270	F
5.867600559885600	F
4.685828089005550	M
4.900820428089050	M
4.79081953287472	M
5.546738725046520	M
3.9415818076696900	F
4.3489867805956800	M
4.979488565099420	F
5.450609176890300	M
4.948759890378170	M
6.0292419114420100	M
4.276666119016060	M
4.882801922586370	M
6.0364379127507100	F
5.437644431769140	M
3.9512437185814300	M
4.851248708584800	F
5.114394528387110	M
5.0072963928307400	M
3.7376696182833700	F
4.93014804318357	M
4.930870325627390	M
5.135798437050260	F
4.749270529961850	F
4.589040804058210	F
4.335982696172480	M
5.999928625520110	M
5.3895282466014200	M
4.465908118654580	F
4.117409835153100	M
5.407620101438490	F
5.178407069875480	F
4.685828089005550	F
5.465525285531940	F
5.735604086979160	M
5.003946305945460	F
4.356708826689590	M
4.45898767581001	M
4.866764923676550	M
4.174387269895640	M
5.554508771908450	M
4.04305126783455	M
4.8782461060505100	M
5.2574953720277800	M
5.039546637590680	F
3.8066624897703200	F
5.200704537681040	M
4.976733742420570	F
3.713572066704310	F
5.0132984115157400	M
4.789157022101110	M
5.439816928821740	M
4.146304301152810	F
4.454347296253510	M
5.135798437050260	F
4.761318868478020	M
5.0682750735426700	M
5.571773731735840	M
4.135166556742360	F
5.43372200355424	F
5.099866427824200	M
5.2171073111224900	F
4.74493212836325	M
5.449320240084560	F
5.720639591722620	F
5.402677381872280	M
4.127134385045090	F
5.310245937413310	F
4.722953221644480	M
5.0330488889331600	M
4.515245478460110	M
5.2574953720277800	F
4.93014804318357	F
5.5626028611934200	M
4.700480365792420	M
4.736198448394500	F
4.68213122712422	M
5.585374243605900	F
5.39544407727876	F
5.358471289367780	M
5.765504533284200	M
4.867534450455580	M
5.982423802455830	M
5.093750200806760	F
5.043425116919250	F
4.30406509320417	M
5.019925341003350	M
4.418840607796600	M
5.986452005284440	M
5.630853294633440	M
5.071416766356120	M
4.583946549536460	F
4.638604962074330	F
4.855150391255860	F
4.363098624788360	F
4.48863636973214	M
5.267858159063330	F
4.990432586778740	F
5.6240175061873400	M
4.330733340286330	M
4.77912349311153	M
4.470495282661490	M
5.1896179496247000	M
5.046002437933550	F
3.7376696182833700	F
4.52720864451838	M
4.986342601527210	F
4.189654742026430	F
4.189654742026430	F
4.182050142641210	F
3.8918202981106300	F
4.29592393562047	M
4.0943445622221	F
4.07753744390572	F
4.1956970564823900	M
5.019925341003350	F
5.574812093359240	M
5.40357787720553	F
4.847331743138060	F
3.9512437185814300	F
5.579729825986220	M
3.8066624897703200	F
4.993149979755240	M
5.2699178920263400	F
4.204692619390970	M
5.8916442118257700	M
5.598051520023960	F
4.5685062016165	M
4.757032535297340	F
4.855150391255860	M
3.58351893845611	F
6.144185634125650	F
4.727387818712340	F
4.1588830833596700	M
5.39544407727876	M
4.219507705176110	M
4.564348191467840	F
5.295312857527740	M
4.68213122712422	F
5.221436322212080	M
5.476463551931510	F
4.922896379788250	F
4.174387269895640	M
4.499809670330270	F
4.204692619390970	M
4.537961436294640	F
4.51085950651685	M
4.31748811353631	F
5.206202077640230	M
4.343805421853680	F
5.404477562376430	M
4.739701078945700	M
4.867534450455580	M
5.890538628518020	M
4.990432586778740	F
4.182050142641210	F
4.742320024135330	F
4.014579593753240	M
3.912023005428150	F
4.583946549536460	F
6.124683390894210	F
5.353752073436140	F
5.54907608489522	M
5.123368564083500	F
5.439816928821740	M
4.820281565605040	F
5.621849091893520	F
5.083885755835850	M
5.153291594497780	M
5.108366782589590	F
4.7535901911063600	F
4.718498871295090	M
5.617134667930530	F
5.741078259399900	M
4.382026634673880	M
5.135798437050260	F
5.731397641689170	M
4.867534450455580	F
4.5591262474866800	M
4.8283137373023000	M
4.898585790287630	F
4.7318028369214600	M
4.8154311114712900	F
5.295312857527740	M
4.219507705176110	M
4.127134385045090	F
4.611152257665640	F
4.382026634673880	M
4.51085950651685	F
4.61512051684126	F
5.332235584751500	M
5.720967299410300	M
5.596197263976260	F
5.457029057702860	M
5.384495062789090	F
5.204006687076800	M
5.930652407711220	F
5.583872177983640	F
5.056245805348310	M
5.352331954854280	F
4.605170185988090	F
5.552571912887300	M
5.0530560099802100	F
4.648229675448540	M
4.820281565605040	M
5.275048739608680	F
4.574710978503380	F
5.824819469699040	M
5.117993812416760	M
5.01396308418893	M
5.636217155160440	F
4.722063937459590	M
5.7899601708972500	F
5.087596335232380	F
3.979681653901960	M
4.657762636107260	F
5.123963979403260	M
4.718498871295090	M
4.3694478524670200	F
5.138148614395220	F
5.259576538231610	M
4.911919321157100	F
5.264760583019190	F
5.476045054331760	M
4.695010889987880	M
5.670225691127360	F
4.944495491591710	M
5.129306823813760	M
4.61512051684126	M
4.180522258463150	F
5.346631226826590	M
3.828641396489100	F
4.676560182074760	M
4.464758032271350	M
5.8524897948173900	M
3.5263605246161600	M
5.6917098934219300	F
5.077670695432410	M
4.543294782270000	F
4.770684624465670	M
5.123368564083500	M
4.941642422609300	F
5.4116460518550400	F
4.71760561531788	F
4.254193263164000	F
5.004617221770690	F
5.2278949022514900	M
4.30406509320417	M
5.552571912887300	M
4.843399374720340	M
5.4116460518550400	F
4.628886712605410	M
5.803326104992460	F
5.149817358229590	F
5.126342101808230	M
4.8782461060505100	M
4.330733340286330	M
5.241747015059640	F
4.972587226458730	F
4.526126978647640	M
4.993149979755240	M
5.425390449111510	M
3.970291913552120	F
4.499809670330270	F
3.9512437185814300	M
3.784189633918260	F
4.958639998977880	F
4.014579593753240	M
4.454347296253510	F
5.3706380281276600	M
3.871201010907890	F
4.99991133073328	F
5.5310151306670600	F
5.280153395920370	F
4.944495491591710	F
5.525054453372380	M
4.574710978503380	F
5.298317366548040	F
4.204692619390970	M
4.927253685157210	M
4.927253685157210	F
4.927253685157210	F
5.249127122357270	F
4.143134726391530	F
4.564348191467840	F
5.744284417965530	F
5.978885764901120	F
4.852030263919620	M
3.901972669574650	F
4.400603020246820	F
5.458308102856980	M
5.249127122357270	M
4.430816798843310	M
5.8971538676367400	F
5.052416828111210	M
4.02535169073515	M
5.353752073436140	M
4.532599493153260	F
4.276666119016060	M
4.060443010546420	M
4.605170185988090	F
4.543294782270000	F
5.114394528387110	F
5.37989735354046	F
4.761318868478020	M
5.206202077640230	M
5.026508643252550	F
4.811371016571990	F
4.51085950651685	F
5.211669559822360	F
5.117993812416760	M
3.676300671907080	M
4.42484663185681	M
5.249127122357270	F
4.051784947803310	F
5.407620101438490	M
4.591071261608590	F
5.609838028479660	M
4.454347296253510	M
5.272999558563750	F
4.543294782270000	M
4.543294782270000	F
5.724891437866440	M
4.22683374526818	F
5.525054453372380	M
5.120386158055380	M
5.046002437933550	F
4.986342601527210	F
4.730921391293650	M
4.951592753462470	F
4.382026634673880	M
5.04148775757902	M
5.339459309879210	M
4.487512142519860	M
4.622027303054510	F
4.739701078945700	F
4.944495491591710	M
4.48863636973214	F
5.0651234793803300	F
4.774068722449910	F
4.477336814478210	M
4.676560182074760	F
4.972587226458730	M
4.93014804318357	M
5.31762967758041	M
5.0501764687167900	M
4.219507705176110	M
4.418840607796600	F
4.430816798843310	F
4.847331743138060	M
4.574710978503380	F
5.431098477781860	M
4.45898767581001	M
5.071416766356120	M
5.351384087484730	M
5.295312857527740	M
4.663439094112070	M
5.337057194863970	F
5.537334267018540	F
5.209486152841420	F
4.859036909945140	F
4.997212273764120	F
4.93014804318357	F
5.4510384535657	F
5.075173815233830	F
4.875197323201150	M
5.120386158055380	M
4.859812404361670	F
5.531807209916390	M
4.536891345234800	M
5.38632824387075	F
5.204006687076800	F
5.948034989180650	F
5.785669634128390	F
4.483002552013880	F
4.61512051684126	M
4.657762636107260	M
5.126342101808230	F
4.919980925828130	M
4.6434288981051800	F
3.332204510175200	M
5.3612921657094300	M
4.051784947803310	F
4.787491742782050	F
5.111987788356540	M
4.04305126783455	M
5.0271645960474700	M
4.553876891600540	F
5.3230099791384100	F
5.605802066296000	F
5.108366782589590	F
4.836281906951480	M
5.288771953704510	M
5.1670690799380800	F
5.363168338867650	M
5.5254529391317800	F
3.7256934272366500	M
5.18122159467179	M
4.986342601527210	F
5.080783053998340	F
5.206750173022550	F
5.790265934544340	F
5.337538079701320	M
4.248495242049360	F
5.043425116919250	M
4.836281906951480	F
5.471850417308910	M
4.718498871295090	M
4.23410650459726	M
5.18850250054083	F
5.072043922224900	M
5.016617365773800	M
5.039546637590680	F
4.9279780604152500	M
5.0330488889331600	M
5.049856007249540	M
4.979488565099420	F
5.303304908059080	M
5.529825834193880	M
4.04305126783455	F
5.176149732573830	F
4.430816798843310	M
5.030437921392440	F
4.6443908991413700	F
4.890349128221750	F
4.060443010546420	M
4.751000634199630	F
5.146912912388800	M
4.309455941839050	M
4.79081953287472	F
4.330733340286330	M
4.96563792816552	M
5.245443876940970	F
3.6635616461296500	F
5.172754143572690	F
5.056882545261580	F
5.10594547390058	F
4.110873864173310	F
4.983606621708340	F
5.469746482175570	M
4.993149979755240	F
4.919980925828130	M
5.43372200355424	F
4.290459441148390	M
4.73795129722191	M
5.602118820879700	F
5.797879798035320	F
5.3734248390348400	F
5.244389024522480	M
5.120386158055380	M
5.19295685089021	F
4.683056724645160	M
5.259576538231610	M
4.972587226458730	F
4.110873864173310	F
4.700480365792420	F
5.172754143572690	M
4.110873864173310	F
3.8501476017100600	M
5.132262782217950	F
5.599902344168810	M
5.052416828111210	M
5.08821342874163	M
4.584967478670570	M
5.241747015059640	F
5.200704537681040	F
5.099866427824200	F
4.855928904335280	M
4.791649752930710	F
4.219507705176110	F
4.976733742420570	M
5.090062427727580	F
5.0530560099802100	M
3.5553480614894100	F
5.9482960517066000	M
5.262690188904890	F
4.847331743138060	F
4.634728988229640	F
5.2332453698043200	M
4.3463994570307300	F
4.330733340286330	F
4.68213122712422	M
6.134265345739650	F
5.431098477781860	F
4.955827057601260	F
4.795790545596740	F
4.532599493153260	M
5.305292980284460	F
5.417876601605680	F
3.970291913552120	M
5.473949935191200	M
5.090062427727580	M
4.382026634673880	F
4.6443908991413700	F
5.775793010632470	M
4.7664383335842100	M
4.944495491591710	F
4.700480365792420	M
4.558078578454240	M
4.886582645426280	F
3.970291913552120	F
5.1440000061636800	M
4.713127327493180	F
5.2390980068880700	M
5.546738725046520	F
4.855150391255860	F
5.114394528387110	F
4.944495491591710	F
4.493120682179470	F
4.454347296253510	M
3.8066624897703200	M
4.174387269895640	M
5.5093883366279800	M
4.30406509320417	F
3.9512437185814300	M
5.10230248262208	F
4.418840607796600	M
4.59511985013459	F
4.232656178019610	M
4.553876891600540	F
4.705015520957810	M
5.971516909298290	F
4.774068722449910	M
4.83150862819882	M
5.050496827521390	M
4.749270529961850	F
5.178407069875480	M
5.329816033607410	F
4.1588830833596700	M
4.45318382899021	M
4.543294782270000	F
4.423648309364700	M
3.8918202981106300	F
5.039546637590680	F
4.584967478670570	M
5.155601064346440	M
5.766444235780910	M
4.93014804318357	M
5.044070070182490	M
4.454347296253510	M
4.563305981889390	M
4.61512051684126	M
5.41565585896527	M
5.714062784063760	M
4.471638793363570	F
4.972587226458730	F
4.787491742782050	F
5.2278949022514900	F
4.66814498514948	M
4.465908118654580	F
4.823502180305080	F
4.2626798770413200	F
5.069532935343740	M
4.882801922586370	F
5.457029057702860	F
4.969813299576000	F
5.880812277004390	F
4.553876891600540	F
5.051137237405590	F
4.219507705176110	M
5.061961921261600	M
4.7318028369214600	M
4.2626798770413200	M
5.0330488889331600	M
4.219507705176110	F
4.727387818712340	M
3.367295829986470	F
4.624972813284270	M
5.084505142662710	F
4.430816798843310	M
4.700480365792420	M
4.653960350157520	F
5.590613776550560	M
3.9982007016692000	M
4.945207488773800	M
4.8782461060505100	F
4.578826210648490	F
3.970291913552120	M
5.465525285531940	M
5.243861180751980	F
5.238567362142260	M
4.8283137373023000	M
5.114394528387110	F
5.54087131138207	M
5.214935757608990	F
4.6443908991413700	F
4.0163830207523900	F
4.290459441148390	F
4.972587226458730	M
4.241326752570750	F
5.090062427727580	F
5.310245937413310	F
5.173320876373350	F
5.2225156531317500	F
5.0132984115157400	M
5.220355825078320	M
5.651084685655750	M
4.3694478524670200	F
4.634728988229640	M
3.4657359027997300	F
4.951592753462470	F
4.795790545596740	F
5.026508643252550	M
5.329816033607410	M
5.629058928460270	M
4.676560182074760	M
5.251749730731700	F
4.382026634673880	F
5.019925341003350	F
5.774862056337150	F
4.958639998977880	M
5.155601064346440	M
4.658710952916120	F
5.149817358229590	F
4.48863636973214	F
4.852030263919620	M
5.39544407727876	M
5.153291594497780	M
5.552571912887300	M
5.621849091893520	M
4.060443010546420	F
4.447346100794520	M
5.588745664667840	M
5.262690188904890	F
5.155601064346440	F
5.161351511474880	F
4.558078578454240	M
5.052416828111210	F
4.890349128221750	F
4.882801922586370	M
4.30406509320417	F
6.123369617987920	M
5.3748153375207600	F
4.2626798770413200	M
4.399375273008500	M
4.96563792816552	F
5.68833037009728	M
4.807294370078230	F
5.5073619934827400	F
5.1440000061636800	F
4.584967478670570	F
4.23410650459726	M
5.41610040220442	F
4.293195420967270	F
5.384953673207580	M
3.8501476017100600	F
4.757032535297340	F
4.976733742420570	M
4.73795129722191	M
4.639571612705420	F
5.204006687076800	F
4.3425058765116000	F
5.757007235893500	M
4.460144413937830	F
3.6888794541139400	F
5.298317366548040	M
5.006627272698720	M
5.43415858945945	M
4.282206299391670	F
4.620058798481840	F
5.204006687076800	F
4.343805421853680	M
4.746669748261790	F
5.231108616854590	F
4.356708826689590	F
4.695010889987880	M
3.960813169597580	F
5.342812606434590	M
4.543294782270000	F
4.765586907394000	F
5.781977322241260	M
4.3694478524670200	F
4.827513417131530	M
4.93014804318357	F
5.307772525318790	M
5.577463107977530	M
4.900820428089050	F
5.218191322068750	F
5.508983396351130	F
4.987025428457120	F
5.406723240391820	M
4.93014804318357	M
4.61512051684126	F
4.638604962074330	M
5.2171073111224900	M
4.470495282661490	F
4.45318382899021	M
5.077670695432410	M
4.42484663185681	M
3.7376696182833700	F
5.077670695432410	M
4.739701078945700	M
4.4355674016019100	M
5.020585624949420	M
5.19295685089021	F
5.019925341003350	F
5.200704537681040	M
5.042779747422820	M
5.4450117456988400	F
4.709530201312330	F
5.509793112994560	M
5.093136515608000	F
4.852030263919620	F
4.31748811353631	F
4.2626798770413200	M
3.8066624897703200	M
4.855150391255860	F
4.73795129722191	F
5.461710913456470	M
5.061961921261600	M
4.1588830833596700	M
4.536891345234800	F
4.5217885770490400	M
5.283711214158670	F
4.3294166844015800	M
4.990432586778740	F
4.736198448394500	M
5.295312857527740	F
4.987025428457120	M
5.104125637183600	F
3.912023005428150	F
4.700480365792420	F
4.04305126783455	F
4.37449836825309	M
4.757032535297340	F
4.499809670330270	F
5.158480421360240	M
4.552823705615880	F
4.1588830833596700	F
4.375757021660290	F
5.324959297494460	F
5.2332453698043200	F
5.310245937413310	M
4.944495491591710	M
4.553876891600540	F
4.02535169073515	F
5.236441962829950	F
4.795790545596740	F
5.288267030694540	F
5.46848199307136	F
4.356708826689590	F
5.075173815233830	M
5.1647859739235100	F
5.465525285531940	M
4.584967478670570	F
5.324959297494460	F
4.6434288981051800	F
4.990432586778740	F
4.870606649492550	F
5.108366782589590	M
4.547541073151460	M
5.676753802268280	F
5.026508643252550	F
5.247024072160490	M
4.532599493153260	F
5.1951766076285200	F
4.418840607796600	F
4.394449154672440	F
4.110873864173310	M
4.8283137373023000	M
4.886582645426280	F
5.544786743165740	M
4.926528784799260	M
4.602165676967790	F
5.931183616223050	F
4.31748811353631	F
5.5583712718823400	F
6.182084906716630	M
5.39544407727876	F
4.282206299391670	M
5.513025439041150	M
4.189654742026430	F
5.249127122357270	M
5.843254519942800	F
4.839451481712760	M
4.5685062016165	F
4.804021044733260	M
5.648974238161210	F
5.6315701405422800	M
4.143134726391530	M
4.2626798770413200	M
5.275048739608680	F
5.642261618007950	M
5.527045296156150	M
5.327876168789580	F
5.546738725046520	M
4.68213122712422	F
5.2988172415896900	M
4.465908118654580	F
4.127134385045090	F
5.315174483614460	M
5.132262782217950	M
4.007333185232470	M
5.370172803648460	M
4.100989104940770	F
4.48863636973214	M
4.658710952916120	M
4.61512051684126	F
4.558078578454240	M
5.138148614395220	F
4.991112627607390	F
5.634432396521410	M
4.639571612705420	F
4.739701078945700	F
5.4510384535657	F
3.784189633918260	F
4.686750172980510	F
4.98292145552874	F
4.297285406218790	F
4.626931677769600	F
5.830121396699220	M
4.330733340286330	M
5.552959584921620	F
4.394449154672440	F
4.634728988229640	M
5.145166187053860	M
3.871201010907890	F
4.836281906951480	F
4.526126978647640	F
3.9889840465642700	F
4.727387818712340	M
4.330733340286330	F
4.979488565099420	M
4.893352133481520	M
5.5053315359323600	F
4.83150862819882	M
5.083885755835850	M
5.895504155962070	M
4.034240638152400	F
4.722953221644480	M
4.165113633110310	M
4.9141243937154100	M
5.448890225027410	F
3.817712325956910	F
4.406719247264250	F
5.713732805509370	F
4.204692619390970	F
5.361761539104570	M
5.363168338867650	M
5.809342970316690	M
5.757007235893500	F
4.430816798843310	F
5.19295685089021	M
4.543294782270000	F
4.61512051684126	F
5.752890048763230	F
5.117993812416760	M
4.532599493153260	M
4.504244267398130	M
5.2225156531317500	M
5.307772525318790	M
4.406719247264250	F
4.68213122712422	M
4.935911747900320	F
5.883600901232040	F
5.439816928821740	M
4.23410650459726	F
4.98292145552874	M
4.605170185988090	F
4.375757021660290	F
5.329816033607410	M
5.666772649022300	F
5.586874056410480	M
4.219507705176110	M
4.537961436294640	F
4.667205576907540	F
5.043425116919250	F
4.676560182074760	M
4.74493212836325	F
5.61349300330874	F
5.360822571899430	F
5.072043922224900	M
5.488524417615980	M
4.9082333604781700	F
5.339459309879210	M
4.430816798843310	M
5.577463107977530	F
4.014579593753240	F
5.902906520126190	F
5.0689042022202300	F
5.4680601411351300	F
4.90527477843843	M
4.83150862819882	F
4.477336814478210	F
4.762173934797760	M
5.339459309879210	M
5.5610661724546100	F
4.5685062016165	M
4.624972813284270	M
5.083885755835850	M
4.983606621708340	M
5.678122727875620	M
5.099866427824200	M
4.5217885770490400	F
5.353752073436140	M
4.944495491591710	F
5.365976015021850	M
5.502889532276810	M
5.429784129290340	M
5.090062427727580	F
6.153583396584420	M
5.2699178920263400	M
4.778282803696740	M
4.418840607796600	M
5.090678001769790	F
4.9082333604781700	M
5.126935749792420	F
5.126935749792420	M
5.052416828111210	F
4.119037174812470	F
4.94306997460049	F
5.642261618007950	M
5.099866427824200	F
5.0106352940962600	F
4.447346100794520	F
5.587623120115920	F
4.657762636107260	F
4.558078578454240	M
5.621849091893520	M
5.354224998486330	M
5.681536865708880	F
5.54556799320548	F
5.090062427727580	M
4.23410650459726	F
5.039546637590680	M
5.422303346329030	F
4.987025428457120	F
4.722063937459590	M
4.783316371371570	M
5.14166355650266	F
4.3489867805956800	F
4.987707789452550	M
4.948050418904640	M
4.9082333604781700	F
4.609162207257630	M
4.900820428089050	F
5.023222409601730	M
5.337538079701320	M
5.506956231659360	M
4.695010889987880	M
5.946467181177250	M
5.417876601605680	F
5.181783550292090	M
4.387014176184920	M
4.600157644164550	M
5.335131339670750	F
5.718342625987530	F
4.912654885736050	F
4.629862798578460	F
5.029784112935020	M
6.1465433675080600	M
4.5685062016165	F
4.976733742420570	M
4.676560182074760	F
4.624972813284270	M
4.471638793363570	M
4.820281565605040	M
4.96563792816552	F
6.077871574848720	F
4.955827057601260	M
4.564348191467840	F
4.07753744390572	F
5.821269170111870	F
4.685828089005550	F
4.537961436294640	F
4.5736795188967200	M
5.476881874464280	F
5.1029105702054300	M
4.922896379788250	F
4.976733742420570	F
5.372496764722290	M
4.8283137373023000	F
5.10594547390058	M
4.844187086458590	F
4.3694478524670200	M
5.6503816979290900	F
4.584967478670570	F
4.3694478524670200	F
4.330733340286330	M
5.381738974687110	M
4.79081953287472	F
5.490589254195160	M
3.8066624897703200	M
5.495116942522640	F
4.174387269895640	M
5.146912912388800	F
4.59511985013459	F
5.278114659230520	M
5.375278407684170	F
5.870990393640110	M
5.052416828111210	M
4.7535901911063600	F
4.976733742420570	F
5.214935757608990	F
4.9344739331306900	F
5.4514675460417100	M
5.268373490174960	M
4.04305126783455	F
5.1896179496247000	F
5.046002437933550	F
5.659482215759620	M
4.795790545596740	M
5.5258512661635400	M
5.861071083174390	M
5.553734478412540	M
5.1670690799380800	F
4.471638793363570	F
5.310245937413310	M
5.225746673713200	F
5.356586274672010	F
4.820281565605040	M
5.108366782589590	F
5.453610250954070	M
4.51085950651685	F
3.817712325956910	F
4.59511985013459	F
4.127134385045090	F
4.584967478670570	F
4.722063937459590	F
5.694068782468560	F
5.077670695432410	M
3.8918202981106300	M
4.986342601527210	F
5.093136515608000	M
5.320078858329550	M
4.477336814478210	M
4.624972813284270	M
4.465908118654580	M
5.406723240391820	F
4.180522258463150	M
4.574710978503380	F
3.6988297849671000	F
4.343805421853680	F
3.6375861597263900	F
5.01396308418893	M
4.900820428089050	F
4.309455941839050	M
5.297817241506360	F
4.060443010546420	F
3.817712325956910	M
5.318119993844220	F
5.823341709713840	F
5.678122727875620	F
5.153291594497780	F
4.908971640319760	F
5.335613151291730	F
4.609162207257630	F
4.4942386252808100	M
4.276666119016060	F
4.886582645426280	M
4.897839799950910	F
4.143134726391530	F
5.200704537681040	M
5.640487624283890	M
4.537961436294640	F
4.543294782270000	F
5.126342101808230	F
4.685828089005550	F
5.422303346329030	M
4.739701078945700	M
5.1951766076285200	M
5.219815138393080	M
4.8629083820668	M
5.784132827309860	F
4.653960350157520	F
5.117993812416760	M
5.200704537681040	F
5.295312857527740	M
5.290285194850770	M
5.3230099791384100	F
5.026508643252550	F
5.0869788606835900	F
5.472270673671480	F
4.509760001183430	M
5.4514675460417100	F
4.628886712605410	F
5.68833037009728	F
5.384953673207580	F
5.938591057500910	M
4.269697449699960	F
4.400603020246820	M
5.081404364984460	F
4.56954300834494	F
4.852030263919620	F
5.562218910334410	F
4.774068722449910	F
4.07753744390572	F
5.921846480227110	M
4.61512051684126	M
3.9512437185814300	F
4.239886867512760	F
5.560681631015530	M
5.887214525734180	M
4.799090878625400	M
4.504244267398130	M
4.127134385045090	F
5.288267030694540	M
4.8283137373023000	F
4.61512051684126	F
4.820281565605040	F
5.654942309236730	M
4.68213122712422	M
5.293304824724490	F
4.442651256490320	F
4.895598484107900	F
5.11739483066779	F
5.264760583019190	M
5.159055299214530	M
4.919250732294400	F
5.786897381366710	M
4.882801922586370	F
4.757032535297340	M
4.8629083820668	M
5.241747015059640	F
4.7104306966455800	M
4.882801922586370	F
5.636217155160440	M
4.060443010546420	F
5.4165447479126900	M
4.447346100794520	F
5.465525285531940	M
4.48863636973214	F
4.465908118654580	M
5.816217903985990	F
4.96563792816552	F
4.624972813284270	F
4.795790545596740	F
4.736198448394500	M
4.979488565099420	M
4.6913478822291400	M
4.481871969643600	F
5.478135793123870	M
5.358471289367780	M
4.875197323201150	M
5.6458001921178500	M
4.204692619390970	F
5.003274939689960	M
5.726847747587200	F
5.448460024977760	M
4.937347498326420	M
4.6913478822291400	M
5.108366782589590	F
5.538907831465970	M
4.944495491591710	F
4.564348191467840	M
4.730921391293650	M
5.426710581316440	F
5.538907831465970	M
4.499809670330270	F
4.400603020246820	F
4.07753744390572	F
4.799090878625400	M
4.290459441148390	F
5.169915651743510	M
4.958639998977880	M
4.695010889987880	F
5.285232126999380	F
5.404477562376430	F
5.242275975664410	M
5.126342101808230	M
5.123963979403260	F
5.41610040220442	F
4.700480365792420	F
5.636217155160440	M
5.310245937413310	M
4.189654742026430	M
5.324959297494460	F
4.623991940228680	F
4.700480365792420	F
4.979488565099420	M
4.958639998977880	M
5.0363030408448300	F
5.459585514144160	F
4.993149979755240	F
5.178407069875480	M
4.96563792816552	M
5.388615004528820	M
4.51085950651685	F
5.575570243509280	M
5.459159891664870	M
4.748404354074000	F
5.939118066735770	M
4.51085950651685	F
4.034240638152400	F
4.991112627607390	M
4.96563792816552	F
5.0238805208462800	F
4.499809670330270	M
4.276666119016060	F
4.356708826689590	M
5.975335165178100	F
5.153291594497780	M
5.043425116919250	F
5.786590585843520	M
4.382026634673880	F
4.657762636107260	F
4.803201036487230	F
4.685828089005550	M
5.316157284676370	M
4.955827057601260	M
5.198497031265830	F
5.203457085524080	M
5.377128546972330	M
5.346631226826590	F
4.532599493153260	M
4.774068722449910	F
5.308267697401210	F
4.619073091157080	F
5.14166355650266	F
4.543294782270000	M
5.003946305945460	F
4.657762636107260	F
4.02535169073515	F
4.885827643502910	F
4.418840607796600	F
4.4355674016019100	F
5.635146682266060	F
4.726502471155620	M
5.347583607850960	M
4.79081953287472	M
5.583496308781700	F
5.713732805509370	F
5.275048739608680	F
5.511006459958390	M
5.692384429703830	M
5.762051382780180	F
4.765586907394000	M
5.273512247629070	M
5.511006459958390	F
5.0369526024136300	M
4.578826210648490	F
5.178407069875480	M
5.043425116919250	M
5.602118820879700	M
4.8154311114712900	F
5.0701612734102800	M
5.0651234793803300	M
5.298317366548040	F
4.254193263164000	M
4.667205576907540	F
3.8918202981106300	F
5.407171771460120	F
4.986342601527210	M
4.83150862819882	M
5.715711045521480	M
5.349010480863560	M
5.544786743165740	M
4.574710978503380	F
4.282206299391670	M
4.83150862819882	F
4.248495242049360	M
4.927253685157210	F
4.350277936359300	M
4.465908118654580	M
5.141078590121550	F
5.220896219579450	M
5.439816928821740	M
5.3986150878634000	F
5.404477562376430	M
4.394449154672440	M
4.979488565099420	M
4.477336814478210	F
5.171619713502080	M
5.249127122357270	M
4.61512051684126	F
4.919980925828130	F
4.812184355372420	F
4.8629083820668	M
5.058790335983300	F
5.0651234793803300	M
4.713127327493180	F
4.23410650459726	M
5.897428555181390	M
5.927192657087840	M
5.315174483614460	M
3.912023005428150	M
4.812184355372420	M
4.836281906951480	F
4.3694478524670200	M
4.406719247264250	M
4.477336814478210	F
5.372496764722290	M
4.74406218485471	M
5.161351511474880	M
5.448460024977760	F
5.249127122357260	M
5.584998938666230	M
4.948759890378170	F
4.204692619390970	M
4.174387269895640	F
4.007333185232470	M
5.0363030408448300	F
4.685828089005550	F
3.6375861597263900	F
4.915591745409360	M
5.426710581316440	M
4.845760650906020	M
5.081404364984460	F
6.11390339430056	M
4.955122584166000	F
5.0795392727434700	F
4.574710978503380	F
4.212127597878480	F
5.351384087484730	M
4.174387269895640	F
4.901564199041890	F
5.5093883366279800	M
5.1951766076285200	F
4.060443010546420	F
4.609162207257630	F
5.0106352940962600	F
5.639777144680290	F
4.382026634673880	M
4.657762636107260	F
4.713127327493180	F
4.553876891600540	M
4.634728988229640	F
4.852030263919620	M
4.269697449699960	F
4.127134385045090	F
4.477336814478210	F
4.553876891600540	F
5.54087131138207	F
5.860786223465870	F
4.722953221644480	F
5.107156861086880	M
5.039546637590680	F
5.652489180268650	M
5.465525285531940	M
5.365976015021850	F
4.882801922586370	F
5.342334251964810	M
4.526126978647640	M
4.749270529961850	F
4.799090878625400	F
5.009968405108550	M
3.9889840465642700	M
4.9082333604781700	F
4.670021158307710	M
4.584967478670570	F
4.820281565605040	F
3.713572066704310	F
4.547541073151460	M
5.402226829938550	M
4.436751534363130	F
4.454347296253510	F
4.4355674016019100	F
5.298317366548040	F
5.46763811116474	M
5.0330488889331600	F
5.206202077640230	M
5.138148614395220	F
4.388257184424520	M
4.442651256490320	M
5.176149732573830	M
4.953006181259620	F
4.821893169499380	F
5.206202077640230	F
4.803201036487230	M
4.30406509320417	F
4.23410650459726	M
3.6375861597263900	M
5.3908965478411300	F
5.2225156531317500	M
4.847331743138060	F
4.275276264727000	M
4.676560182074760	F
4.343805421853680	M
4.415219602029650	M
5.473110656921200	F
5.342334251964810	M
5.3612921657094300	F
4.07753744390572	F
6.0785592539589200	F
4.695010889987880	F
5.172754143572690	F
4.820281565605040	F
4.2626798770413200	F
4.944495491591710	F
5.231108616854590	F
4.470495282661490	F
4.996536369716750	M
5.006627272698720	M
4.9082333604781700	M
4.993149979755240	M
4.493120682179470	F
5.4450117456988400	F
4.504244267398130	F
4.893352133481520	F
4.709530201312330	F
4.807294370078230	F
5.114394528387110	M
4.3425058765116000	F
4.657762636107260	M
5.4089638866351	F
4.477336814478210	M
4.923623917106630	F
4.986342601527210	M
4.007333185232470	F
5.043425116919250	M
4.890349128221750	M
4.791649752930710	M
4.300002799195290	M
5.260096153727840	F
4.418840607796600	F
5.860786223465870	F
4.4355674016019100	F
5.846149715943120	M
4.6443908991413700	F
4.3489867805956800	M
5.442850517280340	M
5.473949935191200	M
5.705114919889980	M
4.418840607796600	F
5.3067814449601700	F
4.847331743138060	M
6.140746249823740	M
5.026508643252550	F
4.61512051684126	F
4.523960130562550	F
5.313205979041790	M
5.231108616854590	M
3.8066624897703200	M
5.108366782589590	M
4.730921391293650	M
5.0106352940962600	F
5.083885755835850	M
4.9621450849358200	F
4.553876891600540	F
4.609162207257630	M
5.399971020274540	F
3.784189633918260	F
4.07753744390572	F
4.33729074083249	F
4.973279507552490	F
4.9344739331306900	M
4.690430029938920	M
4.127134385045090	F
4.387014176184920	F
4.718498871295090	F
4.670021158307710	M
4.30406509320417	F
5.728149831104500	F
5.627980761239920	M
5.5093883366279800	F
4.882044059723270	M
5.254365479018850	M
4.852030263919620	F
4.736198448394500	M
5.648974238161210	M
4.7535901911063600	M
5.534969267887040	M
4.993149979755240	F
4.619073091157080	F
5.332718793265370	F
4.709530201312330	F
4.0943445622221	F
4.823502180305080	M
4.394449154672440	F
4.672828834461910	F
5.204006687076800	M
3.713572066704310	F
5.126342101808230	M
4.730921391293650	M
5.674696893761100	F
3.9889840465642700	F
4.990432586778740	F
4.219507705176110	F
4.481871969643600	M
4.442651256490320	F
5.83305481036034	F
4.77912349311153	F
4.685828089005550	F
4.59511985013459	M
4.7318028369214600	F
4.406719247264250	M
5.043425116919250	M
4.7535901911063600	M
5.674696893761100	M
4.412798293340640	F
4.695010889987880	M
4.454347296253510	M
5.169915651743510	M
5.243861180751980	M
5.111987788356540	M
5.120386158055380	M
5.075173815233830	M
4.48863636973214	F
5.698434868329610	M
5.542830943598440	F
5.1298987149230700	M
5.424950017481400	F
4.739701078945700	F
4.30406509320417	F
4.757032535297340	M
5.049856007249540	M
4.189654742026430	F
4.248495242049360	M
4.722953221644480	F
5.492649836008130	F
5.090678001769790	F
5.077670695432410	F
5.243861180751980	F
5.0689042022202300	M
4.37449836825309	F
5.280153395920370	F
4.48863636973214	M
4.847331743138060	F
5.435467204695270	F
5.198497031265830	F
5.499624223253070	M
4.375757021660290	F
5.074548619839910	F
4.770684624465670	M
4.254193263164000	M
5.607271574275360	M
5.527045296156150	F
4.447346100794520	M
4.823502180305080	M
4.955827057601260	F
4.564348191467840	M
4.900820428089050	F
3.7376696182833700	M
6.0553778728516300	M
4.197201947661810	F
5.4116460518550400	M
5.494706180553430	F
5.9253247446034400	M
4.839451481712760	F
4.430816798843310	F
4.867534450455580	F
4.958639998977880	M
4.927253685157210	F
4.787491742782050	F
4.986342601527210	F
5.10230248262208	M
5.6950780340260500	M
5.046002437933550	M
5.367843429196650	M
4.574710978503380	F
6.09807428216624	M
5.211669559822360	F
5.515040350059320	F
5.220355825078320	M
3.784189633918260	M
5.050496827521390	M
5.293807211070150	M
5.285232126999380	M
5.155601064346440	M
5.10594547390058	F
5.444147814759580	M
4.900820428089050	M
5.1951766076285200	M
4.470495282661490	M
5.280153395920370	M
4.969118613893320	M
4.799090878625400	F
4.3463994570307300	F
4.972587226458730	F
5.4289069362516400	M
5.090062427727580	M
4.37197629882038	M
4.48863636973214	F
5.334649295795430	F
5.539300835990580	M
3.4657359027997300	F
5.105339229565550	F
5.4510384535657	M
5.388615004528820	M
5.5053315359323600	F
4.897839799950910	F
4.6434288981051800	M
4.23410650459726	F
5.576327819303090	M
4.547541073151460	M
4.356708826689590	F
4.852030263919620	F
4.704110133843000	F
5.708438286192400	F
3.6109179126442200	M
4.394449154672440	F
4.927253685157210	F
5.553734478412540	M
4.454347296253510	F
4.61512051684126	M
4.454347296253510	F
4.969813299576000	F
5.546738725046520	M
4.509760001183430	M
5.538907831465970	M
3.8501476017100600	F
4.653960350157520	F
4.61015772749913	F
4.727387818712340	M
4.406719247264250	F
5.210032451680470	M
5.541263545158430	M
5.5943395632748200	F
5.788123623089950	M
4.852811208902690	M
5.046002437933550	M
4.5217885770490400	M
4.51085950651685	F
5.178407069875480	F
5.707442435487690	F
4.774912960575190	M
5.564520407322690	F
4.709530201312330	F
4.803201036487230	F
4.739701078945700	F
6.0292419114420100	F
4.787491742782050	F
4.37449836825309	M
4.976733742420570	F
4.483002552013880	M
4.5685062016165	F
5.792708683850600	F
5.551019720103790	F
4.067315889834180	M
5.541263545158430	F
5.465948207931990	F
5.75890177387728	F
4.867534450455580	F
5.052416828111210	M
5.267858159063330	F
4.589040804058210	F
4.609162207257630	F
3.828641396489100	M
4.051784947803310	M
4.83150862819882	F
4.770684624465670	M
4.979488565099420	F
4.663439094112070	M
4.48863636973214	F
4.638604962074330	F
4.657762636107260	F
5.2699178920263400	M
5.1951766076285200	F
5.214935757608990	M
5.652489180268650	M
5.081404364984460	M
4.685828089005550	M
5.209486152841420	M
4.085976312551580	F
5.556828061699540	M
4.722063937459590	M
4.807294370078230	F
5.6164073951712	F
4.9344739331306900	F
5.360822571899430	F
4.396915247167630	M
5.667809814197380	M
5.1951766076285200	M
3.4965075614664800	F
4.882801922586370	M
5.709101636133800	F
5.393627546352360	F
4.9344739331306900	F
4.634728988229640	M
5.782593655080490	M
5.621849091893520	M
5.639777144680290	M
5.0401940963378000	M
4.571613402459250	M
5.030437921392440	M
4.657762636107260	F
5.545177444479560	M
5.178407069875480	M
4.68213122712422	F
4.847331743138060	M
5.422303346329030	F
5.8667513029343400	M
4.441474093317300	M
4.477336814478210	M
5.209486152841420	M
4.5685062016165	F
4.765586907394000	F
5.305292980284460	F
4.718498871295090	F
4.927253685157210	F
4.657762636107260	M
5.313205979041790	F
4.31748811353631	M
4.382026634673880	F
4.45898767581001	M
5.2278949022514900	F
4.02535169073515	F
4.885827643502910	F
5.538907831465970	M
5.54907608489522	F
4.79081953287472	M
5.502889532276810	M
5.2832037287379900	F
5.155601064346440	M
5.486455308663430	M
5.126342101808230	M
5.652489180268650	F
4.979488565099420	M
5.254365479018850	F
4.499809670330270	F
4.974662633637440	M
4.1666652238017300	F
5.527045296156150	M
5.519058033245940	M
4.727387818712340	F
4.545420181582320	F
5.731397641689170	M
5.3471075307174700	M
4.493120682179470	F
5.660874973644920	M
5.1328529268205000	F
5.96203573641717	F
5.129306823813760	F
4.653960350157520	F
4.276666119016060	F
5.38632824387075	M
5.602118820879700	M
5.594711379601840	F
4.807294370078230	M
4.423648309364700	F
4.875197323201150	M
5.744284417965530	M
5.0330488889331600	M
4.673762977453700	M
4.219507705176110	M
5.254365479018850	M
5.690021559406160	F
4.739701078945700	M
5.342812606434590	M
3.7376696182833700	F
4.740574822994300	F
5.1440000061636800	M
5.448890225027410	M
3.9512437185814300	F
4.631812116934510	M
4.48863636973214	F
4.68213122712422	F
5.039546637590680	M
4.282206299391670	F
5.455321115357700	F
5.285232126999380	M
5.414766179191280	F
4.795790545596740	F
5.081404364984460	M
4.740574822994300	F
5.026508643252550	M
4.990432586778740	F
5.823341709713840	F
5.768633446975820	M
4.799914262780600	F
4.875197323201150	M
5.2278949022514900	M
4.548599834499700	F
5.3981627015177500	M
4.564348191467840	M
5.378513908542310	F
5.10230248262208	F
5.420534999272290	F
4.7535901911063600	M
4.969118613893320	M
3.828641396489100	F
4.241326752570750	M
5.515845179076610	M
4.79081953287472	M
4.68213122712422	F
3.8066624897703200	M
4.448516375942720	F
4.748404354074000	F
4.765586907394000	M
4.912654885736050	M
4.30406509320417	F
5.120386158055380	F
4.706823839714590	F
4.599152113662530	F
4.8154311114712900	F
5.519058033245940	M
5.6061696457892	F
4.536891345234800	M
5.096201182425900	M
4.90527477843843	F
4.852030263919620	F
4.812184355372420	F
4.543294782270000	M
4.940927881671440	M
4.5685062016165	F
4.820281565605040	F
3.8501476017100600	M
5.680513847716850	M
5.262690188904890	F
4.99991133073328	F
4.574710978503380	M
4.37197629882038	M
5.07829394257007	F
4.174387269895640	M
3.6375861597263900	F
5.155601064346440	M
3.9889840465642700	M
5.3442462984364400	M
5.132262782217950	M
5.377128546972330	M
5.61458689585173	F
5.139321635057580	M
4.174387269895640	M
4.110873864173310	M
4.874433672915850	M
4.634728988229640	M
5.049856007249540	M
4.599152113662530	M
6.077642243349030	M
4.807294370078230	F
5.792708683850600	M
5.389071729816500	M
4.5217885770490400	F
4.605170185988090	F
6.135564891081740	M
5.358471289367780	F
5.339459309879210	F
5.454893673590130	M
5.511006459958390	M
5.573673789309180	F
4.820281565605040	F
5.900992643943910	M
5.14166355650266	M
4.993149979755240	M
5.461286194826180	F
4.8283137373023000	M
4.634728988229640	F
4.248495242049360	F
5.0689042022202300	F
4.648229675448540	M
5.849324779946860	F
4.418840607796600	F
5.486455308663430	M
5.539300835990580	F
4.2626798770413200	F
5.8944028342648500	M
5.724891437866440	F
5.534969267887040	M
5.351858133476070	F
4.204692619390970	M
4.990432586778740	M
4.739701078945700	F
4.276666119016060	M
4.537961436294640	F
4.752727750345710	M
4.542230386214220	M
4.8782461060505100	M
5.584998938666230	M
4.060443010546420	F
5.922650231107620	M
4.174387269895640	F
5.838021949864400	M
4.937347498326420	F
4.14946386144318	M
5.483135803540580	M
5.2225156531317500	M
5.0401940963378000	M
4.844187086458590	M
5.59508305773286	M
5.176149732573830	F
4.276666119016060	F
4.820281565605040	F
4.748404354074000	F
5.7698822763607200	F
4.579852378003800	F
4.739701078945700	M
4.07753744390572	F
4.229749199228300	M
4.051784947803310	F
5.329816033607410	M
4.976733742420570	F
5.023222409601730	M
5.21330399222108	F
3.7612001156935600	F
5.285232126999380	F
4.174387269895640	F
4.290459441148390	F
4.2626798770413200	M
4.844187086458590	M
4.290459441148390	F
5.158480421360240	M
4.823502180305080	M
4.532599493153260	M
4.007333185232470	M
4.1588830833596700	F
5.150976778649330	F
5.3471075307174700	F
4.722953221644480	F
5.2548878086207	F
4.919980925828130	F
5.1647859739235100	F
4.48863636973214	F
4.394449154672440	M
4.919250732294400	M
4.418840607796600	F
5.329816033607410	M
5.083885755835850	M
4.956531035103060	M
5.461286194826180	F
4.3694478524670200	F
5.0238805208462800	M
4.418840607796600	M
5.288267030694540	M
5.0330488889331600	F
5.407171771460120	F
5.275048739608680	F
4.663439094112070	F
4.59511985013459	F
5.943848693166320	M
5.207297968160870	M
5.59879226079857	F
5.775793010632470	M
4.919250732294400	M
4.8782461060505100	M
4.9082333604781700	M
4.219507705176110	M
5.805134968916490	M
4.987025428457120	F
4.51085950651685	M
4.8283137373023000	F
5.877735781779640	M
5.481055503227210	M
5.4988062272974400	M
4.804021044733260	F
4.786658062033470	F
4.847331743138060	F
5.22413246835866	M
4.718498871295090	M
5.087596335232380	F
5.214392131610280	M
4.51085950651685	F
4.795790545596740	F
4.45318382899021	M
5.652489180268650	F
4.363098624788360	F
5.543222409643760	M
5.264760583019190	M
5.027820118850360	F
4.989752083179830	M
4.454347296253510	M
5.71042701737487	F
4.638604962074330	F
5.120386158055380	F
5.573673789309180	M
4.993149979755240	F
5.420977379283920	F
4.085976312551580	F
5.114394528387110	F
5.083885755835850	F
5.940434375995200	F
4.29592393562047	M
5.38632824387075	M
5.44198471636045	F
5.598051520023960	F
4.885827643502910	F
5.172754143572690	M
4.3694478524670200	F
5.593595515621450	M
4.795790545596740	F
5.285232126999380	M
4.51852237926242	F
4.276666119016060	F
3.676300671907080	M
3.8918202981106300	F
5.515845179076610	M
5.618224586294560	M
5.425390449111510	M
5.459585514144160	F
5.542830943598440	M
4.739701078945700	M
4.61512051684126	F
4.060443010546420	F
4.782479200958500	M
5.438079308923200	M
4.6434288981051800	F
3.713572066704310	F
4.2626798770413200	F
4.465908118654580	F
4.520701029361640	M
5.339939041238860	F
5.523059639225940	M
5.178407069875480	M
5.046002437933550	F
5.256974403013650	F
4.844187086458590	F
5.4165447479126900	F
5.043425116919250	M
5.209486152841420	F
4.07753744390572	M
4.516338972281480	M
4.430816798843310	M
5.083885755835850	M
5.352331954854280	F
5.824819469699040	F
5.494706180553430	F
4.997212273764120	M
4.605170185988090	M
3.9318256327243300	F
4.79081953287472	M
5.019925341003350	F
4.676560182074760	F
5.226284163648210	M
4.0163830207523900	F
5.417876601605680	M
4.204692619390970	M
5.211669559822360	M
4.483002552013880	F
5.0106352940962600	M
4.695924549256560	M
4.442651256490320	F
3.9219733362813100	F
5.347583607850960	F
4.795790545596740	F
6.025865973825310	M
4.709530201312330	F
5.280153395920370	M
5.08821342874163	M
5.194067345174240	F
4.9344739331306900	M
4.343805421853680	F
4.897839799950910	F
4.430816798843310	M
4.99991133073328	M
5.14166355650266	M
5.5698700570699300	M
5.056245805348310	M
4.197201947661810	F
5.211669559822360	M
4.5217885770490400	M
4.02535169073515	F
4.110873864173310	F
4.268297869345540	F
4.343805421853680	M
4.343805421853680	M
4.515245478460110	F
5.998936561946680	F
4.460144413937830	M
4.31748811353631	M
4.991792206294780	M
4.7086288943563200	M
5.8114403493627100	F
4.765586907394000	M
4.972587226458730	F
4.662495252607360	F
5.334649295795430	F
4.77912349311153	M
4.3694478524670200	F
4.672828834461910	F
4.330733340286330	F
5.249127122357270	M
5.66608060747219	F
3.5263605246161600	F
4.574710978503380	F
4.411585436915430	F
5.737861788309060	M
4.7535901911063600	F
4.584967478670570	F
5.017279836814920	M
4.14946386144318	M
5.0271645960474700	M
4.07753744390572	F
4.330733340286330	F
6.075575889726630	M
4.663439094112070	F
4.335982696172480	M
5.206202077640230	F
5.108366782589590	M
3.8918202981106300	F
5.083885755835850	M
4.672828834461910	F
4.762173934797760	F
5.200704537681040	F
5.009968405108550	F
5.293304824724490	M
3.713572066704310	F
5.381738974687110	M
4.406719247264250	F
4.782479200958500	F
5.542830943598440	M
4.897839799950910	M
4.866764923676550	M
5.791182664937030	M
4.718498871295090	F
4.787491742782050	M
4.823502180305080	F
5.393172897560720	F
5.889985378158130	M
5.667809814197380	F
5.209486152841420	M
4.944495491591710	F
5.2332453698043200	M
5.161351511474880	F
5.172754143572690	F
4.143134726391530	M
4.634728988229640	F
4.543294782270000	M
4.955827057601260	M
5.0330488889331600	F
5.1896179496247000	M
4.276666119016060	F
4.765586907394000	F
5.18122159467179	F
5.0530560099802100	F
5.351384087484730	M
5.313205979041790	F
5.731397641689170	M
4.1588830833596700	F
4.32280727501391	M
4.893352133481520	F
5.353752073436140	M
4.993149979755240	M
5.438079308923200	F
5.049856007249540	F
5.552959584921620	M
4.962844630259910	M
5.772686453303410	M
5.338018733399590	M
5.318119993844220	F
4.276666119016060	F
5.542830943598440	F
4.31748811353631	F
5.8805329864007	F
4.96563792816552	F
4.418840607796600	M
4.634728988229640	F
4.90527477843843	M
4.59511985013459	F
4.465908118654580	F
5.077670695432410	F
5.10594547390058	M
4.4355674016019100	F
4.493120682179470	F
5.358471289367780	F
5.17558460116574	M
5.426710581316440	F
4.816241156068030	F
4.648229675448540	M
4.212127597878480	F
4.900820428089050	F
6.223369604090760	M
4.37449836825309	M
4.628886712605410	M
5.371103036273680	M
5.1029105702054300	F
5.393172897560720	F
4.676560182074760	M
4.6913478822291400	F
4.634728988229640	F
4.869071729774470	M
4.709530201312330	F
4.839451481712760	M
4.939497266262920	F
4.882801922586370	F
4.574710978503380	F
5.126342101808230	F
4.855150391255860	F
4.718498871295090	M
5.413430173648540	M
4.624972813284270	M
5.44544343143833	F
4.79081953287472	F
5.25227342804663	M
4.189654742026430	F
4.937347498326420	F
4.906755163608860	F
5.83305481036034	M
4.672828834461910	F
5.120386158055380	F
5.20893955539682	M
5.796361655949290	F
4.96563792816552	M
4.6443908991413700	M
5.8888779583328800	M
5.242275975664410	M
5.225208894727400	M
4.795790545596740	F
4.447346100794520	M
4.948759890378170	F
3.713572066704310	F
5.18122159467179	F
4.77912349311153	F
3.784189633918260	F
5.1440000061636800	F
4.45898767581001	M
3.8918202981106300	F
4.782479200958500	F
4.990432586778740	M
4.8629083820668	F
4.532599493153260	F
4.532599493153260	M
3.6109179126442200	F
4.579852378003800	M
4.900820428089050	F
4.893352133481520	F
5.293304824724490	F
5.584998938666230	F
4.399375273008500	F
4.465908118654580	F
5.083885755835850	M
4.204692619390970	M
5.2574953720277800	F
4.855928904335280	M
5.77734267776423	M
5.353752073436140	F
4.976733742420570	M
4.875197323201150	F
5.030437921392440	M
5.437644431769140	F
5.230573714461520	F
3.713572066704310	F
4.594109238628670	F
4.359269647551270	F
5.138148614395220	M
4.903050083416320	M
5.058790335983300	F
5.502889532276810	F
3.7887247890836500	M
3.871201010907890	F
4.477336814478210	M
5.0651234793803300	M
5.566051801190120	M
4.667205576907540	F
5.8794150432993600	M
5.186826990514670	M
4.874433672915850	F
4.8629083820668	M
4.394449154672440	F
5.3908965478411300	F
5.219815138393080	M
5.966403116512610	M
4.02535169073515	F
4.189654742026430	F
4.23410650459726	M
4.638604962074330	F
5.541263545158430	M
4.653960350157520	M
4.547541073151460	M
5.743323649276730	F
4.564348191467840	F
3.8607297110406000	F
5.414766179191280	F
5.058790335983300	F
4.96563792816552	M
5.1896179496247000	F
4.599152113662530	M
5.681536865708880	M
4.774068722449910	M
3.4657359027997300	M
5.320078858329550	M
4.639571612705420	M
5.884992302597470	M
5.726847747587200	M
4.709530201312330	F
4.865224091322400	M
4.897839799950910	M
4.4355674016019100	M
6.206777519307000	M
4.584967478670570	M
4.641502115235480	M
4.919980925828130	F
5.360822571899430	M
4.52720864451838	F
5.026508643252550	F
4.31748811353631	F
5.016617365773800	F
4.983606621708340	M
5.146912912388800	M
4.382026634673880	M
4.59511985013459	F
4.962844630259910	F
4.722063937459590	F
4.007333185232470	F
4.927253685157210	M
5.052416828111210	M
4.870606649492550	M
4.875197323201150	M
5.0651234793803300	F
4.807294370078230	F
5.478135793123870	F
4.787491742782050	F
5.254365479018850	F
5.62040086571715	M
5.114394528387110	F
4.699570861409580	F
6.095824562432230	F
5.3442462984364400	F
4.638604962074330	F
5.83305481036034	F
4.5685062016165	F
4.423648309364700	M
5.413430173648540	M
5.2574953720277800	F
4.972587226458730	M
5.5134287461649800	F
4.493120682179470	M
3.970291913552120	F
4.755312844417810	F
4.189654742026430	F
4.782479200958500	M
4.356708826689590	F
4.795790545596740	M
4.04305126783455	F
4.859812404361670	M
4.823502180305080	F
4.951592753462470	F
5.087596335232380	M
5.256974403013650	M
6.1870313306519600	F
4.393213824064450	M
5.429345628954440	F
5.111987788356540	F
5.332718793265370	F
3.58351893845611	M
4.45898767581001	M
5.24649761781824	M
5.278114659230520	F
4.343805421853680	F
4.07753744390572	F
4.465908118654580	M
4.762173934797760	F
4.851248708584800	M
4.926528784799260	F
5.3981627015177500	M
3.7376696182833700	F
4.83150862819882	F
4.8283137373023000	F
3.979681653901960	M
5.450609176890300	M
3.828641396489100	F
5.003946305945460	M
5.384953673207580	F
4.765586907394000	M
5.529429087511420	M
5.909712045235720	F
4.966335035199680	F
4.685828089005550	F
4.599152113662530	F
4.662495252607360	F
4.411585436915430	M
6.1465433675080600	F
4.6913478822291400	F
5.86220971125072	M
4.476199804691130	M
4.867534450455580	M
5.238567362142260	M
4.493120682179470	F
4.648229675448540	M
4.564348191467840	F
5.760162808092310	M
5.6917098934219300	F
4.9344739331306900	F
5.594711379601840	F
4.624972813284270	F
5.444147814759580	M
4.30406509320417	F
4.8629083820668	M
5.199049364889370	F
4.839451481712760	M
5.599902344168810	F
6.024415647247670	M
3.6635616461296500	M
5.111987788356540	F
4.9344739331306900	M
5.155601064346440	M
4.9082333604781700	M
4.600157644164550	M
4.847331743138060	M
4.976733742420570	F
4.700480365792420	F
4.628886712605410	M
5.258016069774510	M
4.685828089005550	M
5.085742766583060	M
4.454347296253510	F
4.406719247264250	F
5.10594547390058	M
5.366910158013650	M
4.900820428089050	F
5.476463551931510	M
4.578826210648490	F
4.268297869345540	M
4.653960350157520	M
4.343805421853680	F
4.667205576907540	F
5.27556037942542	F
5.315174483614460	F
4.406719247264250	F
4.663439094112070	F
3.8918202981106300	M
4.727387818712340	M
4.0943445622221	M
4.990432586778740	F
5.295312857527740	F
4.674696248636700	M
4.757032535297340	F
5.407171771460120	F
4.390738575275900	F
5.198497031265830	F
4.667205576907540	F
5.043425116919250	M
5.083885755835850	M
4.653960350157520	M
5.502889532276810	M
5.727173427446780	F
5.2574953720277800	F
5.249652194566760	M
5.465525285531940	M
5.0682750735426700	F
4.648229675448540	M
5.509793112994560	F
4.875197323201150	F
4.418840607796600	F
5.262690188904890	F
5.605434351638430	F
5.206202077640230	F
4.576770711466390	F
4.951592753462470	F
5.28776185260852	M
5.218191322068750	M
4.07753744390572	F
3.912023005428150	F
4.430816798843310	M
4.885827643502910	M
5.652839995918630	M
5.290285194850770	F
4.343805421853680	M
5.5583712718823400	M
4.695010889987880	M
4.893352133481520	M
5.8562173976999600	M
4.29592393562047	F
4.454347296253510	F
4.007333185232470	F
4.361823927356360	M
5.006627272698720	M
4.417635062141250	M
5.896879104618110	M
5.938591057500910	M
3.6375861597263900	F
5.147494476813450	M
4.875197323201150	F
5.8916442118257700	F
5.135798437050260	M
4.333361462692600	M
5.056882545261580	M
4.74493212836325	F
5.094363509626970	M
3.4011973816621600	M
5.655991810819850	M
4.574710978503380	F
4.900820428089050	F
4.823502180305080	M
4.430816798843310	M
4.808927023502110	M
4.855928904335280	M
5.839187111662400	M
3.8918202981106300	F
4.30406509320417	F
4.547541073151460	F
5.3612921657094300	M
4.418840607796600	M
4.720282993088600	M
4.343805421853680	F
4.867534450455580	F
4.470495282661490	F
4.757032535297340	M
4.007333185232470	F
4.45898767581001	M
5.135210028677890	M
5.41920668382349	M
5.096201182425900	F
5.090062427727580	M
5.769570215194200	M
4.619073091157080	F
5.437644431769140	M
5.320078858329550	M
4.915591745409360	F
4.14946386144318	M
3.828641396489100	F
4.757032535297340	F
5.781977322241260	F
4.739701078945700	M
4.61512051684126	F
4.034240638152400	F
5.6315701405422800	M
4.9621450849358200	F
5.280662431309320	M
4.406719247264250	F
4.23410650459726	F
5.155601064346440	M
4.8629083820668	F
4.79081953287472	M
4.5217885770490400	F
4.180522258463150	M
4.900820428089050	F
5.313698468586340	M
5.231108616854590	M
5.2332453698043200	M
5.859075359062240	M
5.473949935191200	F
4.757891273005760	F
4.927253685157210	F
4.812184355372420	M
5.556828061699540	M
4.007333185232470	M
5.096812990337310	F
5.610935924289850	M
4.713127327493180	F
5.10594547390058	F
4.007333185232470	F
4.893352133481520	F
5.71042701737487	F
3.4965075614664800	F
4.976733742420570	F
5.0330488889331600	M
4.5685062016165	M
4.944495491591710	F
5.495527535835740	F
4.859812404361670	F
5.566051801190120	M
6.026831690945270	M
3.58351893845611	F
4.48863636973214	F
4.736198448394500	M
4.812184355372420	F
4.762173934797760	F
4.937347498326420	F
4.9104465668408200	F
5.249127122357270	M
4.919250732294400	M
4.543294782270000	F
4.31748811353631	F
5.130490255904540	M
5.766444235780910	F
5.22305488204749	M
4.330733340286330	F
4.787491742782050	M
5.88638177065483	F
4.807294370078230	F
4.944495491591710	F
5.159055299214530	F
5.337538079701320	M
5.74795883698903	M
5.1670690799380800	M
4.695010889987880	M
5.003946305945460	F
5.351384087484730	M
5.404477562376430	F
5.356114465274250	F
4.748404354074000	F
5.290789100127250	F
4.811371016571990	F
4.955827057601260	F
4.290459441148390	F
4.6443908991413700	F
4.765586907394000	F
4.983606621708340	F
4.648229675448540	M
4.143134726391530	F
5.308267697401210	M
5.165357239291810	M
4.1588830833596700	M
4.133565275375380	F
4.837867950107110	F
5.161351511474880	M
5.448460024977760	F
5.097424424168650	M
4.515245478460110	F
4.836281906951480	M
4.8782461060505100	M
4.429625613473160	F
5.329816033607410	M
4.248495242049360	M
4.867534450455580	M
4.937347498326420	F
4.406719247264250	F
5.433285226958520	M
5.363168338867650	M
5.178407069875480	F
5.280153395920370	M
5.297817241506360	M
3.9512437185814300	F
5.298317366548040	F
3.713572066704310	F
5.356114465274250	M
4.089332020398560	F
4.07753744390572	F
5.249127122357270	M
4.927253685157210	M
4.979488565099420	M
4.2626798770413200	M
4.418840607796600	F
4.174387269895640	M
5.623656430176920	F
4.9344739331306900	M
6.1903154058531500	M
5.0132984115157400	F
5.823341709713840	F
4.727387818712340	F
4.29592393562047	M
3.9740583963476000	F
5.599902344168810	M
5.25227342804663	M
4.5685062016165	M
5.0238805208462800	F
4.908971640319760	M
5.370172803648460	F
5.146912912388800	M
4.653960350157520	F
5.676753802268280	M
5.2332453698043200	F
4.1588830833596700	F
4.966335035199680	M
4.859812404361670	M
4.90527477843843	M
5.310245937413310	M
3.7013019741124900	F
4.423648309364700	F
4.9494688588587700	F
4.765586907394000	M
5.200704537681040	M
4.330733340286330	F
4.951592753462470	M
5.280153395920370	M
4.624972813284270	F
5.929589143389900	F
4.623991940228680	M
3.6375861597263900	F
5.3230099791384100	M
4.634728988229640	F
4.085976312551580	F
4.254193263164000	F
5.295312857527740	M
4.699570861409580	F
4.847331743138060	F
4.060443010546420	F
5.802118375377060	M
4.3425058765116000	M
3.58351893845611	F
4.634728988229640	F
4.594109238628670	F
4.690430029938920	M
4.648229675448540	M
4.638604962074330	F
5.181783550292090	F
4.667205576907540	F
4.282206299391670	M
4.730921391293650	F
5.159055299214530	M
4.543294782270000	F
4.795790545596740	M
4.976733742420570	F
5.247024072160490	F
5.315174483614460	F
4.02535169073515	F
5.363168338867650	M
4.542230386214220	M
4.950177325059140	F
5.6131281063880700	F
4.574710978503380	F
5.10230248262208	M
4.504244267398130	F
5.424950017481400	F
4.807294370078230	F
5.1670690799380800	M
5.099866427824200	M
4.739701078945700	M
4.309455941839050	F
5.6240175061873400	F
5.305292980284460	M
5.2699178920263400	F
4.713127327493180	F
4.7086288943563200	M
4.730921391293650	M
4.543294782270000	M
5.122176668829160	F
4.638604962074330	F
4.770684624465670	M
3.817712325956910	F
4.6913478822291400	F
5.351858133476070	M
5.1647859739235100	F
5.209486152841420	F
5.384495062789090	F
4.330733340286330	M
5.021904886354490	M
4.31748811353631	M
4.330733340286330	F
5.502889532276810	F
5.245443876940970	M
5.0106352940962600	F
5.32884657158286	M
5.08821342874163	F
5.81740873473106	F
4.886582645426280	F
4.189654742026430	M
3.8815637979434400	F
4.23410650459726	F
5.126342101808230	M
4.885827643502910	F
4.8154311114712900	M
4.31748811353631	M
5.060060177423780	F
4.418840607796600	F
4.859812404361670	F
5.200704537681040	F
5.945682354452850	M
4.6443908991413700	M
5.272999558563750	M
4.143134726391530	M
4.658710952916120	F
5.444147814759580	M
5.943848693166320	M
5.132262782217950	M
5.292802185859930	M
5.135798437050260	F
5.2699178920263400	M
4.30406509320417	F
5.584998938666230	F
4.536891345234800	F
4.564348191467840	F
4.634728988229640	F
5.575949103146320	M
4.803201036487230	M
4.007333185232470	M
4.442651256490320	F
4.619073091157080	M
4.59511985013459	F
5.859075359062240	F
5.0651234793803300	M
5.542830943598440	M
4.465908118654580	M
5.752890048763230	F
4.951592753462470	F
4.2626798770413200	F
4.900820428089050	F
4.648229675448540	M
4.715816706075160	F
5.120386158055380	M
4.748404354074000	F
4.993149979755240	F
4.189654742026430	F
5.43415858945945	M
5.2171073111224900	F
4.894101477840300	M
5.537727890326120	M
4.174387269895640	F
4.418840607796600	M
5.4053764388414400	M
4.1588830833596700	F
5.678122727875620	M
5.019925341003350	M
5.968451772798910	M
5.168208681201020	F
5.68833037009728	M
4.515245478460110	F
5.074548619839910	F
5.083885755835850	F
5.320078858329550	M
5.003946305945460	M
4.356708826689590	F
4.820281565605040	M
4.695010889987880	M
5.309257306586370	M
5.120386158055380	M
4.423648309364700	F
4.212127597878480	F
5.332718793265370	M
4.930870325627390	M
4.844187086458590	F
4.672828834461910	F
4.719391330078110	F
4.248495242049360	F
5.2171073111224900	M
4.180522258463150	M
4.8154311114712900	F
4.782479200958500	M
5.473949935191200	M
5.0238805208462800	F
5.220896219579450	F
5.126342101808230	M
4.07753744390572	F
5.161351511474880	M
5.10230248262208	M
5.111385197196400	F
4.04305126783455	M
5.655991810819850	F
4.804021044733260	F
4.839451481712760	M
4.430816798843310	M
5.132262782217950	M
5.006627272698720	F
4.739701078945700	M
4.870606649492550	F
4.219507705176110	F
5.68833037009728	M
4.870606649492550	M
4.248495242049360	M
4.067315889834180	F
5.490589254195160	M
5.443283136798220	M
4.713127327493180	F
4.804021044733260	M
4.605170185988090	F
4.343805421853680	M
4.7318028369214600	M
4.900820428089050	F
5.599902344168810	M
3.58351893845611	F
4.29592393562047	M
5.329816033607410	F
4.799090878625400	M
5.506956231659360	F
4.515245478460110	M
5.114394528387110	M
5.117993812416760	F
5.757007235893500	M
5.588745664667840	F
3.8918202981106300	M
4.807294370078230	F
5.768008446955470	M
4.380775852772230	M
5.533784667551080	M
5.940171252720430	F
4.885827643502910	M
4.574710978503380	F
4.869071729774470	M
4.8283137373023000	F
4.799090878625400	M
5.126342101808230	F
4.02535169073515	F
5.187385805840760	M
5.420534999272290	M
5.556828061699540	F
4.9082333604781700	M
4.997212273764120	F
4.972587226458730	M
4.922896379788250	M
4.979488565099420	F
4.912654885736050	F
4.117409835153100	F
5.472270673671480	M
5.27556037942542	M
4.667205576907540	F
4.394449154672440	M
5.519058033245940	M
4.836281906951480	M
4.388257184424520	M
4.1588830833596700	M
5.123963979403260	M
5.466793516519940	F
4.536891345234800	M
4.885827643502910	M
4.447346100794520	F
5.791182664937030	F
4.45898767581001	M
5.783825182329740	F
4.578826210648490	M
4.411585436915430	M
4.553876891600540	F
4.804021044733260	F
5.684939386854720	F
4.950177325059140	M
4.844187086458590	M
4.875197323201150	F
5.1440000061636800	F
5.262690188904890	F
5.519058033245940	F
3.332204510175200	M
4.189654742026430	F
5.322522055244850	F
4.1588830833596700	F
4.852030263919620	F
5.454893673590130	F
4.823502180305080	M
5.058790335983300	F
4.718498871295090	M
4.730921391293650	F
4.700480365792420	F
4.32280727501391	F
4.3694478524670200	F
5.43153621033426	F
5.3748153375207600	F
5.537727890326120	F
4.774068722449910	F
4.944495491591710	M
4.911919321157100	F
3.7376696182833700	M
4.2626798770413200	F
4.5217885770490400	F
4.442651256490320	M
4.890349128221750	F
4.375757021660290	F
5.120386158055380	F
4.844187086458590	M
5.634789603169250	M
4.3694478524670200	F
5.058790335983300	F
5.0106352940962600	M
5.049856007249540	F
5.117993812416760	F
5.3895282466014200	M
5.003946305945460	M
5.560681631015530	M
4.695010889987880	F
5.2225156531317500	F
5.473949935191200	M
4.30406509320417	F
3.6888794541139400	F
5.4680601411351300	F
4.824305715904760	F
5.295312857527740	F
5.2699178920263400	F
4.770684624465670	F
3.9889840465642700	F
5.075173815233830	M
4.45898767581001	F
4.804021044733260	M
5.399971020274540	M
5.363168338867650	F
5.026508643252550	F
4.93014804318357	F
5.315174483614460	F
4.848116364598480	M
4.718498871295090	F
4.343805421853680	M
4.564348191467840	M
5.549465114271840	M
3.6375861597263900	F
4.890349128221750	F
5.324959297494460	M
4.51085950651685	M
5.132262782217950	F
4.700480365792420	M
4.976733742420570	M
5.1670690799380800	M
4.839451481712760	F
4.248495242049360	F
5.18122159467179	F
5.0689042022202300	M
4.713127327493180	F
5.275048739608680	F
4.3694478524670200	F
4.6443908991413700	M
5.0330488889331600	M
4.823502180305080	F
4.48863636973214	F
4.361823927356360	F
4.857484114602080	F
4.722063937459590	M
5.10230248262208	F
4.870606649492550	M
5.182345190295620	M
5.560296941647450	F
4.6443908991413700	M
4.962844630259910	F
4.657762636107260	M
5.648974238161210	F
5.3003153692107100	M
5.501666290534070	M
4.765586907394000	F
4.875197323201150	M
5.36550861608836	F
5.705114919889980	M
4.04305126783455	M
4.2626798770413200	M
4.808111029984780	F
4.782479200958500	F
5.293807211070150	F
5.332235584751500	M
4.268297869345540	M
5.108366782589590	F
5.476045054331760	M
4.553876891600540	F
4.757032535297340	M
4.600157644164550	F
5.120386158055380	M
5.452753719852460	M
5.775793010632470	M
5.1951766076285200	M
4.51085950651685	M
5.19295685089021	F
4.387014176184920	M
4.135166556742360	M
4.832305758571840	F
4.269697449699960	M
5.320078858329550	M
5.298317366548040	M
4.653960350157520	M
5.186826990514670	F
5.159055299214530	F
5.285232126999380	F
4.951592753462470	F
4.969813299576000	F
4.979488565099420	M
5.542830943598440	M
4.532599493153260	M
6.157190827552240	M
5.44673737166631	M
6.11390339430056	F
5.115595729732740	M
5.75447558897172	M
5.241747015059640	M
6.155706990502030	F
5.5909869805108600	F
4.852030263919620	M
4.940927881671440	F
4.31748811353631	F
5.149817358229590	F
3.8918202981106300	M
4.670021158307710	F
5.123963979403260	F
4.875197323201150	M
5.39544407727876	M
5.149817358229590	F
4.8283137373023000	M
4.685828089005550	M
4.45898767581001	M
4.672828834461910	F
4.937347498326420	F
4.736198448394500	F
5.765504533284200	M
3.9512437185814300	M
4.290459441148390	F
4.823502180305080	M
3.5553480614894100	F
5.176149732573830	F
4.563305981889390	M
5.029784112935020	M
4.356708826689590	F
5.420534999272290	F
3.8066624897703200	M
5.19794439240125	M
5.1440000061636800	F
5.272999558563750	F
4.799090878625400	F
5.0238805208462800	F
3.828641396489100	M
5.0106352940962600	F
5.32593253358101	M
5.599902344168810	F
4.276666119016060	F
5.077670695432410	M
5.3442462984364400	M
4.890349128221750	M
4.61512051684126	F
4.5685062016165	M
4.619073091157080	F
4.657762636107260	M
4.3694478524670200	M
5.2225156531317500	F
5.631390977234440	M
4.330733340286330	F
5.062595033026970	M
5.120386158055380	F
5.2988172415896900	F
4.429625613473160	F
5.132262782217950	F
4.30406509320417	M
4.599152113662530	F
5.43372200355424	M
5.313205979041790	F
4.07753744390572	F
5.497168225293200	F
4.996536369716750	F
4.442651256490320	M
5.634789603169250	M
5.138148614395220	F
4.6913478822291400	F
5.324959297494460	F
5.2332453698043200	F
4.060443010546420	F
4.980176086611550	M
4.61512051684126	F
5.2225156531317500	F
4.912654885736050	M
5.006627272698720	F
3.8918202981106300	F
4.634728988229640	F
5.655991810819850	M
4.454347296253510	F
5.111987788356540	M
4.859812404361670	M
5.556828061699540	F
5.587623120115920	F
4.673762977453700	M
6.054439346269370	M
4.840242308167580	M
5.363168338867650	F
5.262690188904890	F
5.728149831104500	F
5.315174483614460	F
5.090062427727580	F
4.590056548178040	F
4.79081953287472	M
4.007333185232470	M
5.757007235893500	F
5.049856007249540	F
5.2225156531317500	F
5.653891705042740	M
5.905634290502790	M
4.679349584162340	M
4.23410650459726	F
4.619073091157080	F
5.3908965478411300	M
4.774068722449910	M
4.578826210648490	M
4.685828089005550	M
4.844187086458590	M
3.4011973816621600	F
4.8782461060505100	M
5.521460917862250	M
4.477336814478210	F
4.8782461060505100	F
5.726847747587200	M
5.099256485749780	F
4.468204330914930	M
4.893352133481520	M
3.6506582412937400	F
3.871201010907890	F
5.1152955646396900	M
4.324132656254980	F
4.6443908991413700	M
4.922896379788250	M
5.1422481808981500	M
5.241747015059640	F
4.700480365792420	F
4.987707789452550	M
5.311727053457950	F
5.625460507880730	M
4.648229675448540	M
4.948759890378170	M
5.093750200806760	F
5.592478405097530	F
4.07753744390572	F
5.425390449111510	M
4.499809670330270	M
5.029784112935020	F
5.456175451163620	F
5.472690753492820	M
4.983606621708340	F
4.609162207257630	F
5.138148614395220	F
4.96563792816552	F
4.986342601527210	F
4.993149979755240	F
4.90527477843843	F
4.51085950651685	M
5.575949103146320	F
5.3442462984364400	F
4.430816798843310	F
5.256974403013650	F
5.588745664667840	F
4.882801922586370	F
5.5698700570699300	M
4.893352133481520	F
4.986342601527210	F
4.685828089005550	M
4.836281906951480	F
5.425390449111510	M
4.653960350157520	F
4.8782461060505100	F
4.823502180305080	F
4.799914262780600	F
4.620058798481840	F
5.003946305945460	F
4.356708826689590	F
5.093750200806760	F
5.236441962829950	M
4.9082333604781700	F
5.206750173022550	M
5.195730777772940	M
5.349010480863560	M
4.718498871295090	F
4.937347498326420	F
3.6375861597263900	F
4.394449154672440	F
4.6443908991413700	F
4.248495242049360	F
4.8782461060505100	M
4.248495242049360	F
4.515245478460110	F
4.3425058765116000	M
3.871201010907890	M
4.465908118654580	F
3.970291913552120	M
4.574710978503380	M
4.32280727501391	F
4.02535169073515	F
4.624972813284270	F
5.055608659738990	F
4.30406509320417	M
5.4823042026610500	M
4.948759890378170	M
5.215479088239030	M
4.799914262780600	F
4.59511985013459	F
4.61512051684126	M
5.12455904041457	M
4.060443010546420	F
4.504244267398130	F
5.139321635057580	F
4.6913478822291400	M
4.958639998977880	M
4.739701078945700	M
4.411585436915430	F
3.7727609380946400	M
4.774068722449910	F
5.439816928821740	F
4.663439094112070	F
4.844187086458590	F
4.276666119016060	M
5.337538079701320	F
4.7535901911063600	M
4.127134385045090	F
4.83150862819882	M
4.174387269895640	F
5.315174483614460	M
4.619073091157080	M
4.752727750345710	F
5.302807271820890	F
4.79081953287472	M
5.701780471985530	F
4.8629083820668	M
5.10594547390058	F
3.2188758248682000	M
4.727387818712340	M
5.123963979403260	M
4.762173934797760	F
4.02535169073515	M
5.677096209393700	M
5.105339229565550	F
4.276666119016060	M
4.310799125385510	M
4.51085950651685	F
4.653960350157520	F
5.6736668507515800	F
5.153291594497780	F
5.159055299214530	F
4.5685062016165	M
4.875197323201150	F
4.378269585796170	F
4.8629083820668	M
5.149817358229590	M
5.617498106059190	M
4.33729074083249	F
4.787491742782050	F
4.74493212836325	F
5.1089711948171200	F
4.990432586778740	F
6.030685260261260	M
4.634728988229640	F
5.077670695432410	F
5.452753719852460	M
4.96563792816552	F
4.807294370078230	M
4.4942386252808100	M
5.521460917862250	F
5.006627272698720	M
4.922896379788250	F
4.974662633637440	M
4.574710978503380	F
4.564348191467840	F
4.971201224850850	F
4.997212273764120	M
5.96126303837486	F
5.221436322212080	F
4.749270529961850	M
5.090678001769790	M
4.127134385045090	M
5.114394528387110	M
5.812935788552720	M
5.264760583019190	M
5.671259282950640	M
4.356708826689590	M
5.539693686123310	F
5.629058928460270	F
4.867534450455580	M
5.181783550292090	F
5.254365479018850	M
5.031091302663640	M
5.89330029832075	M
5.318610069815800	M
4.761318868478020	F
3.912023005428150	F
4.885827643502910	F
4.441474093317300	F
4.993149979755240	F
4.442651256490320	F
4.406719247264250	F
4.007333185232470	F
4.605170185988090	F
5.280662431309320	M
5.440250862436700	F
5.108366782589590	M
4.736198448394500	F
4.91338990965742	M
5.058790335983300	M
4.948050418904640	M
5.0132984115157400	F
5.979897910736520	M
4.927253685157210	M
5.757007235893500	F
5.457029057702860	F
5.084505142662710	M
3.6888794541139400	F
4.843399374720340	M
4.197201947661810	F
5.303802296778610	F
4.997212273764120	F
5.300814246746620	M
4.634728988229640	M
4.609162207257630	M
5.2699178920263400	F
4.110873864173310	F
5.220355825078320	F
3.7612001156935600	F
4.79081953287472	F
4.542230386214220	F
4.418840607796600	F
4.77912349311153	F
4.8629083820668	M
5.44198471636045	F
5.365976015021850	M
5.105339229565550	F
5.2574953720277800	F
4.787491742782050	M
4.604169685654510	M
4.578826210648490	M
4.592084946439440	M
5.0132984115157400	M
5.0689042022202300	F
4.581901559048740	F
6.047608557726020	F
4.915591745409360	F
4.499809670330270	M
4.59511985013459	M
4.481871969643600	M
5.407620101438490	M
4.330733340286330	M
4.967727793084980	M
5.6507332535663900	F
4.782479200958500	F
5.372960909543800	F
6.082447194819850	M
4.473921899378140	F
4.481871969643600	F
5.265794174842480	M
4.174387269895640	F
3.6375861597263900	M
4.986342601527210	M
4.900820428089050	F
4.553876891600540	M
5.093750200806760	M
4.394449154672440	M
5.1951766076285200	F
3.5553480614894100	M
3.871201010907890	F
5.243861180751980	F
4.8154311114712900	F
4.430816798843310	F
4.1666652238017300	F
4.704110133843000	M
4.060443010546420	F
4.951592753462470	M
5.308267697401210	M
5.1647859739235100	M
4.823502180305080	F
5.19295685089021	F
5.60396213937399	M
4.770684624465670	F
5.275048739608680	M
4.219507705176110	F
4.90527477843843	F
4.99991133073328	F
5.891920416771600	F
5.2786247332023	F
4.804021044733260	F
4.955827057601260	F
4.219507705176110	F
4.465908118654580	F
4.5217885770490400	F
4.493120682179470	M
5.472690753492820	F
4.634728988229640	F
5.307772525318790	M
4.619073091157080	F
5.3471075307174700	M
3.8815637979434400	F
4.143134726391530	M
4.619073091157080	M
4.1588830833596700	M
4.14946386144318	M
5.68833037009728	F
4.100989104940770	F
4.901564199041890	F
4.917788743729900	F
4.641502115235480	M
5.3003153692107100	M
5.061961921261600	M
5.727173427446780	M
5.768633446975820	M
4.870606649492550	M
5.1647859739235100	M
4.5217885770490400	M
4.356708826689590	F
4.820281565605040	F
4.911919321157100	F
4.803201036487230	F
5.339459309879210	F
4.722063937459590	F
5.469746482175570	M
4.59511985013459	F
5.793318439967060	F
5.0651234793803300	F
3.8918202981106300	F
4.672828834461910	F
5.071416766356120	M
3.9318256327243300	F
5.0689042022202300	M
4.330733340286330	M
4.51085950651685	M
5.500849963958120	F
4.605170185988090	M
4.672828834461910	M
5.468271089348130	F
5.461286194826180	F
4.477336814478210	F
5.10594547390058	F
5.632644446822860	M
5.411199523604710	M
4.418840607796600	M
4.979488565099420	M
5.538907831465970	M
4.430816798843310	F
5.1440000061636800	M
4.6443908991413700	F
4.343805421853680	M
4.31748811353631	M
5.0795392727434700	M
5.943848693166320	F
5.100475998096050	M
4.189654742026430	F
4.629862798578460	F
4.558078578454240	F
4.382026634673880	M
4.447346100794520	F
5.267858159063330	F
4.848116364598480	M
5.030437921392440	F
3.7612001156935600	M
4.770684624465670	M
3.9889840465642700	F
5.052416828111210	F
4.765586907394000	M
4.110873864173310	M
5.476045054331760	M
4.48863636973214	F
5.039546637590680	F
5.156177599386910	F
5.029784112935020	M
4.778282803696740	F
4.0943445622221	M
4.736198448394500	F
4.83150862819882	F
5.214935757608990	M
5.285232126999380	M
5.315174483614460	F
5.39544407727876	M
5.0689042022202300	F
3.4339872044851500	M
3.784189633918260	F
3.8394523125933100	F
4.930870325627390	F
5.8114403493627100	M
5.818300928098790	M
5.0651234793803300	F
5.439816928821740	F
4.02535169073515	M
4.3134800921387700	F
4.197201947661810	F
5.334649295795430	M
5.517854422268140	M
4.807294370078230	M
4.532599493153260	M
4.558078578454240	F
4.48863636973214	M
5.093750200806760	M
4.962844630259910	M
4.948050418904640	M
5.0132984115157400	F
5.3003153692107100	F
3.970291913552120	M
5.515040350059320	F
5.637998734110200	F
5.554508771908450	M
4.350277936359300	F
5.0238805208462800	M
5.469746482175570	F
5.682218296740360	M
4.3694478524670200	F
4.060443010546420	M
4.740574822994300	F
4.547541073151460	M
4.77912349311153	F
5.37989735354046	M
5.460010955546020	M
5.473949935191200	F
4.609162207257630	M
4.700480365792420	M
4.837075242970870	F
5.313205979041790	F
5.38632824387075	F
5.863915226161010	F
5.141078590121550	M
5.083885755835850	M
5.353752073436140	M
4.761318868478020	F
5.313205979041790	F
5.661570625846890	F
5.720311776607410	M
5.589493328254070	F
5.155601064346440	F
4.543294782270000	F
5.493472881322080	F
4.657762636107260	F
5.19295685089021	F
4.143134726391530	M
5.588745664667840	M
5.132262782217950	F
4.92870191133357	F
4.406719247264250	F
5.214935757608990	F
5.099866427824200	F
5.14166355650266	M
3.871201010907890	M
4.752727750345710	F
4.713127327493180	M
4.93014804318357	F
4.23410650459726	F
4.787491742782050	M
5.457029057702860	M
4.468204330914930	F
5.120386158055380	F
5.043425116919250	F
4.782479200958500	M
5.141078590121550	M
4.908971640319760	F
5.603593747400770	M
4.127134385045090	F
5.320078858329550	M
5.0363030408448300	M
4.448516375942720	F
4.412798293340640	F
5.0651234793803300	M
4.430816798843310	M
4.870606649492550	F
5.422303346329030	F
5.081404364984460	F
5.632644446822860	F
5.681536865708880	M
4.394449154672440	F
5.072043922224900	F
5.356586274672010	F
4.07753744390572	F
4.7664383335842100	F
4.189654742026430	F
4.6913478822291400	M
5.263208189434470	F
4.7086288943563200	M
4.713127327493180	F
5.619313318029750	M
5.061961921261600	F
4.624972813284270	F
5.264760583019190	M
4.879006851617820	F
5.477300022076480	F
4.722953221644480	M
5.334649295795430	M
3.8066624897703200	F
4.609162207257630	F
5.302807271820890	M
4.276666119016060	F
5.1440000061636800	M
5.337057194863970	F
4.871373226762750	F
4.607168188650760	M
4.335982696172480	F
4.553876891600540	F
5.3908965478411300	F
5.74748032992192	F
4.574710978503380	M
4.441474093317300	M
4.757891273005760	F
4.204692619390970	F
5.857647399373640	M
5.5053315359323600	F
5.285232126999380	M
4.819474788635100	M
5.026508643252550	M
4.309455941839050	M
4.421247347827160	F
4.893352133481520	F
5.790571604728590	F
4.68213122712422	M
4.882801922586370	M
4.795790545596740	M
4.276666119016060	F
4.29592393562047	M
5.121580188047980	F
4.481871969643600	F
3.784189633918260	F
4.980176086611550	M
5.0106352940962600	M
5.577463107977530	M
5.126342101808230	F
4.48863636973214	M
5.431098477781860	M
5.173320876373350	F
5.510197725583540	F
5.399971020274540	M
5.5698700570699300	M
4.915591745409360	M
5.071416766356120	F
4.04305126783455	F
5.324959297494460	M
5.5254529391317800	M
4.330733340286330	M
4.882801922586370	F
4.765586907394000	M
4.5217885770490400	F
5.500849963958120	F
4.823502180305080	F
4.8154311114712900	F
5.305292980284460	F
5.0682750735426700	M
4.955122584166000	F
5.288771953704510	F
5.056245805348310	F
5.172754143572690	F
4.333361462692600	F
5.7670702138921200	F
4.7535901911063600	F
5.132262782217950	M
5.186826990514670	F
5.384495062789090	F
5.046002437933550	F
4.197201947661810	F
4.3694478524670200	F
5.39544407727876	F
4.343805421853680	F
4.5685062016165	M
4.37197629882038	F
5.285232126999380	F
4.481871969643600	F
5.254365479018850	M
5.349010480863560	M
4.060443010546420	F
5.334649295795430	F
4.996536369716750	M
4.3694478524670200	F
4.3489867805956800	M
4.769836807543330	M
4.6913478822291400	F
5.66953603592761	M
5.029784112935020	M
4.667205576907540	M
4.558078578454240	M
5.096201182425900	F
4.705015520957810	M
5.328361487896410	M
5.247024072160490	F
4.204692619390970	M
4.127134385045090	M
5.214935757608990	M
4.51085950651685	F
5.1480757032174900	M
4.553876891600540	F
5.564520407322690	M
4.060443010546420	F
4.276666119016060	M
5.017941869278690	F
5.800304041646820	F
4.182050142641210	F
5.072670685015710	F
4.7664383335842100	F
4.52720864451838	F
5.8321756894246	M
4.782479200958500	M
4.248495242049360	F
4.986342601527210	F
5.055608659738990	F
5.739792912179230	M
4.564348191467840	F
5.075173815233830	F
5.083885755835850	M
5.372496764722290	M
4.700480365792420	M
5.480222169845650	M
3.871201010907890	M
4.584967478670570	F
4.787491742782050	F
4.972587226458730	M
4.553876891600540	M
4.672828834461910	F
4.976733742420570	F
4.477336814478210	F
4.343805421853680	F
3.9889840465642700	F
4.547541073151460	F
5.531411248715420	F
4.774912960575190	F
4.6913478822291400	F
4.59511985013459	M
5.0132984115157400	F
5.19295685089021	F
5.705114919889980	M
4.442651256490320	F
4.787491742782050	M
3.8066624897703200	F
4.634728988229640	F
4.634728988229640	F
5.043425116919250	F
5.921578419643820	M
5.051137237405590	F
5.043425116919250	F
4.456670177669650	F
5.152713392689250	F
4.127134385045090	F
4.879006851617820	F
5.099866427824200	M
4.9344739331306900	F
4.403054001865960	F
4.442651256490320	F
4.52720864451838	F
4.700480365792420	F
5.564137192142680	M
4.679349584162340	M
4.897093252697130	F
5.357057861570640	M
5.822749993720240	M
4.356708826689590	M
4.836281906951480	F
4.1728476237100400	M
5.444147814759580	M
5.305292980284460	F
4.529368472571810	F
4.32280727501391	F
4.553876891600540	M
3.6109179126442200	M
5.3981627015177500	M
4.695010889987880	M
4.605170185988090	M
4.07753744390572	F
4.400603020246820	F
5.288267030694540	M
5.090062427727580	F
4.676560182074760	M
4.8782461060505100	F
4.481871969643600	F
5.835103091983560	F
4.127134385045090	F
4.709530201312330	F
5.5801071132949800	M
4.37197629882038	M
5.200704537681040	F
3.970291913552120	M
6.220788957497270	F
4.839451481712760	M
5.690021559406160	M
4.653960350157520	F
5.129306823813760	M
4.762173934797760	F
5.10594547390058	F
4.808111029984780	M
5.824228627732070	M
4.969118613893320	F
5.075798620002670	M
4.127134385045090	F
4.919250732294400	M
4.515245478460110	F
3.6635616461296500	M
4.8629083820668	M
5.006627272698720	M
5.632644446822860	F
5.011967739330030	M
5.275048739608680	M
4.578826210648490	M
4.448516375942720	F
4.481871969643600	F
3.5553480614894100	F
4.007333185232470	F
5.083885755835850	F
4.8782461060505100	F
5.439816928821740	M
5.123963979403260	F
4.993149979755240	M
5.600641715736690	M
5.075173815233830	M
4.955827057601260	F
4.778282803696740	M
4.418840607796600	F
4.417635062141250	M
4.820281565605040	M
4.225372824628510	F
5.328361487896410	M
5.438948496287780	F
4.648229675448540	M
5.077670695432410	F
4.335982696172480	M
5.290285194850770	F
5.489350863944010	M
5.4680601411351300	F
4.174387269895640	M
4.599152113662530	F
4.8283137373023000	F
5.96203573641717	M
4.663439094112070	F
4.31748811353631	M
4.922896379788250	F
4.990432586778740	F
4.406719247264250	M
4.986342601527210	M
4.757032535297340	M
4.948759890378170	F
4.6913478822291400	M
5.579729825986220	M
4.04305126783455	M
5.3908965478411300	F
4.890349128221750	M
4.839451481712760	M
4.6913478822291400	F
5.9253247446034400	M
4.07753744390572	F
4.48863636973214	M
4.8283137373023000	M
5.399971020274540	M
4.45898767581001	F
4.99991133073328	M
4.900820428089050	F
5.3748153375207600	F
4.254193263164000	M
6.073044534100410	F
5.200704537681040	M
5.318119993844220	F
3.9219733362813100	F
5.872117789475420	M
4.007333185232470	M
4.127134385045090	F
4.6913478822291400	F
4.110873864173310	F
4.667205576907540	M
5.352805551832110	M
4.302712827954160	M
4.770684624465670	F
5.272999558563750	F
4.8154311114712900	F
5.2332453698043200	M
4.993149979755240	F
4.23410650459726	M
5.339459309879210	F
5.334649295795430	M
4.564348191467840	M
4.2626798770413200	F
5.178970608915470	M
4.5217885770490400	F
5.046002437933550	F
4.875197323201150	F
4.890349128221750	M
4.90453376321371	M
5.635146682266060	F
4.563305981889390	F
5.112590016619250	M
4.6491870714048700	M
5.243861180751980	M
5.017279836814920	M
5.402226829938550	F
4.8629083820668	M
5.698434868329610	M
5.083885755835850	F
5.211669559822360	F
5.090678001769790	F
5.2171073111224900	M
5.017279836814920	F
4.531523645819790	M
4.859812404361670	F
4.204692619390970	M
3.784189633918260	F
4.59511985013459	M
5.37989735354046	M
4.290459441148390	M
3.828641396489100	F
5.363168338867650	F
4.8283137373023000	F
4.79081953287472	M
5.2663105704129500	F
5.379436417832830	M
5.763308453970230	F
4.855150391255860	M
4.795790545596740	M
5.075173815233830	F
4.700480365792420	F
4.1588830833596700	F
4.709530201312330	F
5.285232126999380	F
5.455321115357700	F
4.269697449699960	M
4.548599834499700	M
4.605170185988090	F
4.189654742026430	F
4.736198448394500	M
5.389071729816500	F
4.6839813664123800	M
5.713402718033190	M
4.709530201312330	F
4.859036909945140	F
5.384495062789090	F
4.526126978647640	M
3.9889840465642700	F
4.387014176184920	M
4.04305126783455	F
4.867534450455580	F
4.060443010546420	F
4.363098624788360	F
4.174387269895640	F
4.823502180305080	M
4.31748811353631	M
4.941642422609300	M
5.096201182425900	M
3.977810745966150	F
4.93014804318357	M
4.704110133843000	M
4.6443908991413700	M
5.285232126999380	M
4.52720864451838	M
4.958639998977880	F
5.060060177423780	F
4.084294226368600	F
4.515245478460110	F
4.418840607796600	F
4.693181063310810	M
5.0106352940962600	M
5.225746673713200	M
4.696837374513920	M
4.944495491591710	F
5.461286194826180	M
5.966146739123690	M
5.399971020274540	M
4.589040804058210	M
4.04305126783455	F
5.190732155868100	F
4.739701078945700	M
5.388615004528820	F
5.0132984115157400	F
4.727387818712340	M
5.039546637590680	F
5.332718793265370	F
4.7535901911063600	F
5.488937726156690	F
5.062595033026970	F
5.030437921392440	M
4.29592393562047	F
5.380358076884250	M
5.123368564083500	M
4.628886712605410	M
5.072043922224900	F
4.736198448394500	F
4.852030263919620	M
4.959341999708710	M
4.584967478670570	F
5.872399439949040	M
4.515245478460110	F
4.430816798843310	M
5.922918004572870	M
5.058790335983300	F
5.515040350059320	F
4.418840607796600	M
4.875197323201150	M
5.426710581316440	F
4.204692619390970	F
4.583946549536460	F
5.843254519942800	M
5.4116460518550400	M
5.052416828111210	M
4.752727750345710	F
5.36550861608836	F
4.110873864173310	F
5.153291594497780	M
4.912654885736050	F
4.847331743138060	M
4.951592753462470	M
4.007333185232470	M
5.339459309879210	F
5.006627272698720	M
5.278114659230520	F
4.79081953287472	M
3.9318256327243300	F
4.564348191467840	M
4.884315927417590	M
5.228967288413240	F
4.634728988229640	M
4.672828834461910	F
5.119190700650600	F
5.31566600488265	F
4.713127327493180	F
5.285232126999380	M
3.7471483622379100	M
4.442651256490320	F
4.740574822994300	F
6.1864143640514100	M
5.652489180268650	F
5.834810737062610	M
5.417876601605680	F
5.521460917862250	F
5.300814246746620	F
4.330733340286330	M
4.990432586778740	F
5.0330488889331600	M
4.735320870453140	F
6.027314200001680	F
5.043425116919250	M
3.784189633918260	M
5.356586274672010	F
4.937347498326420	M
4.757032535297340	M
5.026508643252550	M
4.189654742026430	F
4.283586561860630	F
4.651099117876490	F
4.859812404361670	M
4.8283137373023000	F
4.411585436915430	M
5.1647859739235100	F
5.598421958998380	F
4.254193263164000	M
4.676560182074760	M
4.855150391255860	M
5.029784112935020	F
4.388257184424520	M
4.695010889987880	M
4.713127327493180	F
4.916324614625010	F
4.972587226458730	M
4.248495242049360	F
4.65586330030361	M
5.019925341003350	M
5.566051801190120	F
4.330733340286330	F
5.272999558563750	M
5.211669559822360	M
5.157329673247060	F
5.763308453970230	M
4.855150391255860	F
4.867534450455580	M
4.0943445622221	F
4.770684624465670	M
4.890349128221750	M
4.42484663185681	M
4.704110133843000	M
4.609162207257630	F
5.0363030408448300	F
5.53338948872752	F
5.529032183358570	M
5.589306464757310	F
4.282206299391670	M
5.481055503227210	F
4.350277936359300	M
4.418840607796600	M
4.722063937459590	F
3.6888794541139400	F
4.442651256490320	F
4.774912960575190	M
5.631211781821370	M
4.829912458666000	F
5.0132984115157400	F
5.22413246835866	F
4.8782461060505100	F
5.357057861570640	F
5.268373490174960	M
5.37989735354046	F
5.291796149557770	M
5.058790335983300	F
4.23410650459726	F
4.5217885770490400	F
5.2332453698043200	F
4.979488565099420	M
5.910796644040530	M
5.417876601605680	M
5.074548619839910	M
5.358471289367780	F
5.132262782217950	M
5.469746482175570	M
4.0943445622221	F
4.757032535297340	M
4.48863636973214	F
4.79081953287472	F
3.5553480614894100	M
5.214392131610280	M
4.695010889987880	M
4.736198448394500	F
4.882801922586370	M
5.170483995038150	F
5.8916442118257700	M
4.948759890378170	M
4.477336814478210	M
5.108366782589590	M
4.127134385045090	M
4.944495491591710	M
5.210032451680470	M
5.293304824724490	F
4.382026634673880	F
5.043425116919250	F
4.477336814478210	F
5.358471289367780	F
5.003946305945460	M
3.8066624897703200	F
5.029784112935020	F
5.3471075307174700	M
4.499809670330270	F
4.762173934797760	F
4.502029427068580	M
4.897839799950910	M
5.4089638866351	M
4.658710952916120	M
4.477336814478210	M
5.455321115357700	F
4.418840607796600	F
5.766444235780910	F
4.941642422609300	F
4.23410650459726	M
5.0651234793803300	M
5.486455308663430	F
4.592084946439440	F
4.584967478670570	F
4.972587226458730	M
4.574710978503380	F
4.83150862819882	F
5.618224586294560	F
4.749270529961850	F
4.859812404361670	M
4.30406509320417	M
5.666426688112430	M
5.247024072160490	M
4.197201947661810	M
5.039546637590680	F
5.072043922224900	F
4.454347296253510	M
4.48863636973214	F
4.127134385045090	M
5.061961921261600	M
4.2626798770413200	F
4.0943445622221	M
5.713732805509370	M
5.305292980284460	F
4.51085950651685	M
5.003946305945460	F
4.762173934797760	F
5.760162808092310	F
5.0106352940962600	M
5.788123623089950	M
5.413430173648540	M
5.087596335232380	F
4.9082333604781700	F
5.354697699984140	M
3.9512437185814300	M
5.435467204695270	M
4.709530201312330	F
4.477336814478210	F
3.9512437185814300	F
3.9512437185814300	M
5.981161654112090	F
5.0369526024136300	F
4.66814498514948	M
5.0651234793803300	M
6.017497724154800	F
4.812184355372420	F
5.780743515792330	F
4.752727750345710	M
5.642261618007950	F
4.276666119016060	F
4.531523645819790	M
4.722953221644480	M
5.5782192516808600	M
5.2699178920263400	F
4.685828089005550	M
4.882044059723270	F
4.847331743138060	M
4.816241156068030	M
5.144583266606000	F
4.808111029984780	M
4.343805421853680	F
5.867600559885600	M
4.02535169073515	M
3.6888794541139400	M
4.765586907394000	F
4.713127327493180	F
4.1588830833596700	F
4.74493212836325	M
4.219507705176110	F
5.192401140956490	M
5.809342970316690	F
5.367843429196650	M
4.919250732294400	M
4.04305126783455	F
5.840932312803440	M
5.6240175061873400	M
5.058790335983300	F
4.609162207257630	F
4.59511985013459	M
4.79081953287472	F
4.980176086611550	M
5.149817358229590	M
4.867534450455580	M
4.855928904335280	F
4.700480365792420	M
4.248495242049360	F
5.1089711948171200	F
4.59511985013459	F
5.200704537681040	F
4.900820428089050	M
4.996536369716750	M
5.225208894727400	F
5.105339229565550	M
4.685828089005550	F
4.276666119016060	F
5.019925341003350	M
5.718999440461060	M
4.7535901911063600	M
5.020585624949420	F
5.006627272698720	M
4.979488565099420	F
5.956096403270190	F
5.046002437933550	M
4.465908118654580	M
4.739701078945700	F
4.990432586778740	F
4.02535169073515	F
4.839451481712760	F
5.117993812416760	M
3.713572066704310	F
4.23410650459726	F
5.238567362142260	F
5.043425116919250	M
5.046002437933550	M
5.3003153692107100	M
4.923623917106630	F
5.640487624283890	M
4.1588830833596700	F
4.940927881671440	M
3.9318256327243300	F
5.877875827995120	M
5.891920416771600	F
4.761318868478020	F
5.23590990641942	M
4.151039905898650	F
5.075173815233830	M
5.167639042905920	M
4.589040804058210	M
4.189654742026430	F
4.816241156068030	F
3.9512437185814300	F
4.695010889987880	M
4.430816798843310	F
5.003274939689960	F
4.605170185988090	F
5.090062427727580	M
4.536891345234800	F
5.485211785187130	M
5.741078259399900	F
4.609162207257630	M
4.5685062016165	F
4.8154311114712900	F
5.338018733399590	M
4.624972813284270	M
5.153291594497780	F
4.90527477843843	F
5.117993812416760	F
5.5506312951620300	M
5.760162808092310	F
5.147494476813450	M
4.51085950651685	F
4.31748811353631	F
5.117993812416760	F
4.355425952876700	F
4.653960350157520	F
4.855150391255860	M
4.727387818712340	F
6.065179584930260	F
5.1089711948171200	F
5.365976015021850	M
5.099866427824200	F
5.275048739608680	M
5.099866427824200	M
4.515245478460110	M
4.919980925828130	F
3.6109179126442200	F
4.61512051684126	M
4.787491742782050	M
5.1647859739235100	F
4.657762636107260	F
5.592478405097530	M
5.452753719852460	F
5.493061443340550	M
4.477336814478210	F
4.45898767581001	M
4.782479200958500	F
4.6141299273595600	M
4.786658062033470	F
5.161924741642480	F
4.248495242049360	M
5.083885755835850	F
4.638604962074330	M
4.8629083820668	F
3.9318256327243300	M
5.4116460518550400	M
4.79081953287472	M
5.486455308663430	F
3.828641396489100	F
3.9889840465642700	F
4.02535169073515	F
4.976733742420570	M
4.558078578454240	F
4.969813299576000	F
4.239886867512760	M
4.2626798770413200	F
4.986342601527210	M
4.713127327493180	M
5.358471289367780	F
5.465525285531940	F
5.367843429196650	M
5.358471289367780	F
5.399971020274540	M
3.912023005428150	F
4.268297869345540	M
5.313205979041790	F
5.4680601411351300	M
4.060443010546420	M
5.654592230465430	M
6.054674060505870	M
5.752890048763230	F
5.0238805208462800	M
6.030685260261260	M
4.477336814478210	F
5.0132984115157400	F
5.4988062272974400	M
5.2225156531317500	M
6.025986739479710	M
4.8154311114712900	M
5.178407069875480	M
4.629862798578460	M
5.305292980284460	M
3.9318256327243300	F
4.29592393562047	F
5.342812606434590	M
4.979488565099420	M
4.254193263164000	M
5.469746482175570	M
5.3471075307174700	M
5.259576538231610	F
5.1428324637076400	F
5.019925341003350	M
4.79081953287472	M
5.329816033607410	M
3.4657359027997300	M
3.784189633918260	F
5.2574953720277800	F
5.7430031878094800	M
4.958639998977880	F
4.330733340286330	M
4.23410650459726	F
4.219507705176110	F
4.937347498326420	M
5.60396213937399	F
4.59511985013459	M
4.609162207257630	F
5.152713392689250	M
4.465908118654580	M
4.5685062016165	F
4.499809670330270	M
4.653960350157520	F
4.667205576907540	F
4.3694478524670200	M
4.6434288981051800	F
4.060443010546420	M
5.323497665078340	F
5.901266279189830	F
4.59511985013459	F
4.935911747900320	F
5.805436128382700	F
5.071416766356120	M
5.554508771908450	F
5.278114659230520	M
5.320567975482860	F
5.723911845951370	M
4.578826210648490	M
5.400873954873130	M
4.812184355372420	M
4.59511985013459	F
4.423648309364700	M
5.677096209393700	M
4.653960350157520	M
5.544786743165740	M
4.6443908991413700	F
4.174387269895640	M
5.394081988532420	F
4.927253685157210	F
4.61512051684126	F
4.276666119016060	F
4.532599493153260	M
5.715052066914430	M
5.2332453698043200	M
5.093136515608000	M
4.361823927356360	F
5.0132984115157400	M
5.93330563293445	F
5.3230099791384100	F
5.056245805348310	M
4.709530201312330	F
5.581238121898110	F
5.744284417965530	M
4.02535169073515	F
4.59511985013459	F
5.093750200806760	F
4.578826210648490	M
5.046002437933550	M
4.672828834461910	M
4.248495242049360	F
5.481471909645880	M
5.869579359117860	M
4.197201947661810	F
4.4355674016019100	F
4.619073091157080	F
4.704110133843000	F
4.590056548178040	F
5.220355825078320	M
4.897093252697130	F
5.3442462984364400	M
5.108366782589590	F
2.9444389791664400	F
4.51852237926242	F
4.969813299576000	F
4.897093252697130	M
5.043425116919250	M
5.10230248262208	M
4.96563792816552	M
4.219507705176110	M
5.438079308923200	M
5.346631226826590	M
4.33729074083249	F
5.206750173022550	M
3.9512437185814300	F
4.930870325627390	M
4.465908118654580	F
5.7011122461003200	F
5.268888555857230	F
4.382026634673880	F
5.058790335983300	F
5.953243334287790	F
5.949600343009280	F
5.567962751513670	M
5.329816033607410	M
4.893352133481520	M
4.61015772749913	F
5.715052066914430	F
5.149817358229590	M
4.969118613893320	F
5.575949103146320	M
5.28776185260852	F
4.5736795188967200	M
5.8732439157205500	M
4.95723451736914	F
4.219507705176110	F
5.864766894062030	M
4.276666119016060	M
4.04305126783455	M
5.254365479018850	F
5.305292980284460	M
5.062595033026970	M
4.638604962074330	M
5.32544603393629	F
5.3706380281276600	F
5.3612921657094300	M
4.836281906951480	F
5.857647399373640	F
5.238567362142260	F
6.064017739789690	M
4.558078578454240	M
5.403127730900380	F
5.375278407684170	F
4.736198448394500	F
4.189654742026430	F
6.170447202636420	F
4.986342601527210	M
4.927253685157210	M
5.03760174232607	F
5.492649836008130	M
4.762173934797760	F
5.372496764722290	M
6.028278520230700	F
5.8009091853869200	M
5.607271574275360	F
4.481871969643600	F
4.394449154672440	F
5.581238121898110	M
4.8629083820668	M
5.681536865708880	M
5.283711214158670	M
5.648974238161210	M
4.927253685157210	F
4.110873864173310	F
4.727387818712340	F
5.3895282466014200	M
5.0369526024136300	F
4.624972813284270	M
4.499809670330270	M
4.663439094112070	M
4.944495491591710	M
5.488524417615980	M
5.693395381769710	F
5.387700927682720	F
4.624972813284270	F
4.763881877142910	M
3.4011973816621600	F
4.418840607796600	F
5.444147814759580	M
5.259576538231610	M
5.093136515608000	M
5.07829394257007	F
5.206750173022550	F
4.638604962074330	M
3.828641396489100	M
4.736198448394500	M
4.870606649492550	F
4.786658062033470	F
4.574710978503380	F
4.248495242049360	F
4.61512051684126	M
5.431098477781860	M
5.247024072160490	F
4.9082333604781700	F
4.700480365792420	F
4.597138014290830	M
4.993149979755240	F
4.532599493153260	F
5.267858159063330	M
4.502029427068580	M
5.043425116919250	F
5.6503816979290900	M
5.10230248262208	F
5.0330488889331600	M
4.51085950651685	F
4.658710952916120	F
5.239628370199360	F
5.788123623089950	M
4.730921391293650	F
5.964607092938100	F
4.890349128221750	F
4.855150391255860	M
4.765586907394000	F
4.778282803696740	F
4.787491742782050	M
4.32280727501391	F
4.820281565605040	F
5.1065513509260800	M
4.844187086458590	M
4.552823705615880	F
5.389071729816500	F
5.647212123167810	M
4.382026634673880	F
4.574710978503380	F
4.770684624465670	F
4.90527477843843	F
4.959341999708710	M
4.695924549256560	F
5.531411248715420	M
5.431098477781860	F
4.59511985013459	M
3.912023005428150	F
4.736198448394500	F
4.212127597878480	F
5.231643233280040	F
4.9082333604781700	F
5.28776185260852	M
4.584967478670570	F
4.3694478524670200	M
3.9396381724611200	M
4.787491742782050	M
4.948759890378170	F
3.9318256327243300	F
4.762173934797760	F
4.04305126783455	F
4.330733340286330	F
5.200704537681040	M
5.698434868329610	F
4.634728988229640	F
5.123963979403260	F
4.04305126783455	F
5.334649295795430	F
3.7612001156935600	M
4.37449836825309	F
4.940927881671440	F
4.3489867805956800	M
5.3442462984364400	F
4.757032535297340	M
4.504244267398130	M
4.791649752930710	M
5.568726110329360	F
4.548599834499700	F
4.290459441148390	M
4.787491742782050	F
5.308267697401210	F
4.932313327320790	M
4.885827643502910	M
4.74493212836325	M
5.32544603393629	M
4.406719247264250	M
4.454347296253510	F
4.477336814478210	F
5.096201182425900	F
3.673765816303890	M
5.5610661724546100	M
5.132262782217950	F
5.674696893761100	F
5.264760583019190	M
6.07073772800249	M
5.372496764722290	F
5.1089711948171200	F
4.552823705615880	M
5.099256485749780	M
6.024415647247670	M
4.900820428089050	F
4.523960130562550	F
5.056245805348310	F
4.695924549256560	M
5.290285194850770	M
4.870606649492550	F
4.757032535297340	F
5.093136515608000	M
5.10230248262208	F
5.082025290182930	M
5.517854422268140	F
5.003946305945460	F
4.574710978503380	M
5.8289456176102100	M
4.863680881139590	F
4.770684624465670	M
4.516338972281480	M
4.672828834461910	M
4.180522258463150	F
4.820281565605040	F
5.058790335983300	F
4.885827643502910	F
5.039546637590680	M
5.149817358229590	F
5.310245937413310	M
4.5685062016165	M
4.430816798843310	F
5.125153747538850	F
5.738505910714590	M
3.9512437185814300	M
4.730921391293650	F
3.9512437185814300	F
4.986342601527210	M
5.976350909297930	M
4.765586907394000	M
4.219507705176110	F
4.119037174812470	M
4.6913478822291400	F
4.59511985013459	M
4.33729074083249	M
5.062595033026970	M
5.3230099791384100	F
4.309455941839050	M
4.836281906951480	M
4.91338990965742	M
5.19295685089021	F
5.211669559822360	F
4.8629083820668	F
5.356586274672010	F
5.501666290534070	F
5.632644446822860	M
4.516338972281480	F
5.155601064346440	F
5.476881874464280	M
4.619073091157080	M
4.990432586778740	F
5.493061443340550	F
4.919980925828130	F
4.795790545596740	M
4.663439094112070	F
4.677490847567720	M
5.4120923808068800	M
4.835487941050300	M
4.91338990965742	F
4.375757021660290	M
5.172754143572690	F
4.1588830833596700	F
4.465908118654580	M
5.610935924289850	F
4.944495491591710	M
4.387014176184920	F
5.375278407684170	F
4.948759890378170	M
5.3471075307174700	M
4.553876891600540	F
4.804021044733260	F
4.219507705176110	M
4.681204872264090	M
4.6141299273595600	M
4.979488565099420	M
5.327876168789580	F
5.185148668442400	F
4.855150391255860	M
5.843254519942800	F
4.470495282661490	M
4.04305126783455	F
4.564348191467840	F
4.594109238628670	M
4.639571612705420	F
4.505349850705880	F
5.6240175061873400	F
4.872904620630180	F
5.489763831118990	F
5.123963979403260	M
5.473949935191200	M
4.730921391293650	M
4.548599834499700	F
5.659482215759620	M
5.1670690799380800	F
4.282206299391670	F
5.385870263555900	F
4.663439094112070	M
4.736198448394500	M
5.249127122357270	F
4.770684624465670	M
4.6549122778829100	M
6.079017444115840	F
5.195730777772940	M
3.58351893845611	M
5.768320995793770	M
5.360822571899430	M
4.454347296253510	M
5.697429000684030	F
4.526126978647640	M
5.0689042022202300	F
4.3694478524670200	M
5.290285194850770	F
5.1951766076285200	F
4.9344739331306900	M
4.8283137373023000	F
4.268297869345540	M
4.893352133481520	M
3.817712325956910	M
4.986342601527210	F
4.418840607796600	F
4.599152113662530	F
5.59879226079857	M
5.145166187053860	M
4.406719247264250	F
4.79081953287472	F
5.2225156531317500	F
4.599152113662530	M
4.774068722449910	M
4.515245478460110	M
5.486455308663430	F
3.7376696182833700	F
4.8782461060505100	M
5.621849091893520	M
4.74406218485471	F
4.6443908991413700	M
3.970291913552120	M
5.422303346329030	F
4.143134726391530	F
4.143134726391530	F
5.523059639225940	F
5.132262782217950	M
4.248495242049360	M
3.9318256327243300	F
5.382658514981790	M
5.781977322241260	F
4.436751534363130	F
4.917788743729900	M
4.791649752930710	M
4.127134385045090	F
5.8562173976999600	M
5.881649681100780	F
5.295312857527740	F
5.694068782468560	M
5.1647859739235100	M
5.290285194850770	M
4.933754249760300	M
5.949600343009280	M
5.072043922224900	M
3.367295829986470	M
3.7376696182833700	F
5.519058033245940	F
5.497577977398910	F
4.799914262780600	F
4.882801922586370	M
4.91338990965742	F
5.198497031265830	F
4.958639998977880	M
5.10230248262208	M
4.897839799950910	M
4.394449154672440	F
3.5553480614894100	F
4.31748811353631	M
5.178407069875480	M
5.209486152841420	F
5.049214776063730	M
4.290459441148390	F
5.242275975664410	F
4.699570861409580	M
4.74493212836325	F
5.363168338867650	M
5.61458689585173	F
4.765586907394000	F
4.5685062016165	F
5.448460024977760	M
4.605170185988090	F
4.110873864173310	F
4.812184355372420	F
4.594109238628670	F
4.605170185988090	F
4.969813299576000	F
4.276666119016060	F
5.275048739608680	M
5.231108616854590	F
4.578826210648490	M
4.182050142641210	M
5.778889947143010	M
4.663439094112070	F
4.835487941050300	F
4.59511985013459	M
5.2171073111224900	M
4.417635062141250	F
5.440684607834960	F
4.609162207257630	M
4.406719247264250	F
4.835487941050300	F
5.79727281774354	M
3.996364153861900	F
4.343805421853680	F
5.444147814759580	M
4.852030263919620	M
5.214935757608990	M
4.406719247264250	F
5.308267697401210	M
5.459159891664870	M
4.388257184424520	M
4.727387818712340	F
5.25227342804663	F
4.189654742026430	M
5.592478405097530	F
5.215479088239030	M
5.379436417832830	M
5.099866427824200	M
5.399971020274540	M
4.2626798770413200	M
5.0330488889331600	M
4.2626798770413200	M
4.700480365792420	M
5.396351106819400	M
3.912023005428150	M
4.736198448394500	F
4.59511985013459	F
5.14166355650266	M
5.120386158055380	M
4.7140245909001700	F
4.58700621536042	F
4.356708826689590	F
5.447168313280390	M
4.676560182074760	F
5.185148668442400	F
5.393627546352360	F
5.542830943598440	F
5.310245937413310	F
4.436751534363130	F
4.564348191467840	M
4.5685062016165	M
4.31748811353631	F
4.553876891600540	F
3.8918202981106300	F
4.537961436294640	M
5.3986150878634000	F
4.532599493153260	F
4.638604962074330	M
4.648229675448540	F
5.306285536197210	M
4.718498871295090	F
4.962844630259910	F
5.112590016619250	M
4.6913478822291400	F
4.667205576907540	M
5.256974403013650	F
4.959341999708710	M
4.189654742026430	M
3.8501476017100600	F
4.189654742026430	F
5.2699178920263400	F
4.770684624465670	M
4.470495282661490	M
5.598421958998380	F
4.174387269895640	F
4.290459441148390	M
4.852030263919620	F
4.971201224850850	M
5.583872177983640	M
4.807294370078230	F
4.748404354074000	M
5.427150238391010	F
4.04305126783455	M
3.9318256327243300	F
4.406719247264250	F
4.553876891600540	M
5.121580188047980	M
4.477336814478210	F
4.653960350157520	F
4.736198448394500	F
4.702296896718810	M
6.10389997643777	F
5.431098477781860	M
5.572534188046250	F
5.365976015021850	F
5.141078590121550	M
4.412798293340640	F
4.948759890378170	F
5.4988062272974400	F
5.087596335232380	M
4.79081953287472	F
5.243861180751980	M
5.853351244978350	M
5.363168338867650	F
5.200704537681040	M
5.230573714461520	M
4.37449836825309	F
4.959341999708710	M
4.254193263164000	F
4.30406509320417	F
4.604169685654510	M
4.553876891600540	F
3.4011973816621600	F
4.248495242049360	M
3.970291913552120	F
4.983606621708340	F
5.081404364984460	M
5.476881874464280	M
5.840932312803440	M
4.143134726391530	M
5.420977379283920	F
5.149817358229590	M
6.063785208687610	M
6.025865973825310	F
5.0330488889331600	M
5.493061443340550	F
5.077670695432410	F
4.51085950651685	M
4.548599834499700	F
4.465908118654580	M
4.4355674016019100	F
4.1588830833596700	F
5.19794439240125	M
5.668845904775310	F
5.494706180553430	M
4.564348191467840	F
4.470495282661490	M
4.31748811353631	M
5.621125240975190	F
5.357057861570640	M
5.683579767338680	F
5.313205979041790	M
4.893352133481520	M
5.272999558563750	F
5.643324505619090	M
5.542830943598440	F
4.48863636973214	F
3.713572066704310	F
5.118592435601350	M
4.558078578454240	F
4.536891345234800	M
4.42484663185681	F
4.718498871295090	F
4.143134726391530	F
4.74406218485471	M
4.690430029938920	M
4.774068722449910	M
4.574710978503380	F
4.48863636973214	M
6.045242252788450	F
5.342334251964810	F
4.667205576907540	F
5.063860055333550	M
5.278114659230520	F
4.865224091322400	M
5.493884150092010	F
4.7664383335842100	F
4.653960350157520	M
4.757032535297340	F
4.382026634673880	F
4.189654742026430	F
5.461286194826180	F
3.970291913552120	M
4.804021044733260	F
4.553876891600540	F
5.260096153727840	M
4.93014804318357	M
5.1951766076285200	F
5.346631226826590	F
5.238567362142260	M
4.993828175779880	F
4.48863636973214	F
5.802420444553200	M
4.730921391293650	M
5.426710581316440	M
4.034240638152400	F
4.937347498326420	F
4.740574822994300	M
4.997212273764120	F
4.9621450849358200	M
4.30406509320417	M
4.663439094112070	F
5.090678001769790	M
4.558078578454240	M
4.948759890378170	F
5.497168225293200	F
5.100475998096050	M
4.387014176184920	F
5.422303346329030	M
4.051784947803310	F
5.0651234793803300	M
5.418320158942730	F
4.5217885770490400	M
5.562218910334410	M
4.993149979755240	M
4.51085950651685	F
4.335982696172480	F
4.900820428089050	F
5.297817241506360	M
5.288267030694540	F
4.543294782270000	F
5.361526879945920	M
5.5506312951620300	F
5.572154032177770	M
5.73204593992906	M
4.8782461060505100	M
5.259576538231610	M
5.200704537681040	F
5.200704537681040	M
5.787204082795270	M
5.320078858329550	M
4.0943445622221	F
4.060443010546420	F
5.243861180751980	F
4.782479200958500	F
4.564348191467840	M
5.0271645960474700	F
5.4289069362516400	F
4.605170185988090	F
4.574710978503380	M
4.225372824628510	F
5.4988062272974400	M
5.138148614395220	M
4.400603020246820	F
4.282206299391670	F
5.262690188904890	M
5.749392985908250	M
5.01529110563245	M
4.657762636107260	M
4.543294782270000	F
4.493120682179470	F
4.807294370078230	F
4.51085950651685	F
5.319099905730570	F
5.986452005284440	F
4.543294782270000	F
5.18122159467179	M
5.7506660605550500	M
4.309455941839050	M
5.5698700570699300	F
4.5685062016165	M
4.310799125385510	F
4.624972813284270	F
4.45898767581001	M
5.195730777772940	M
4.990432586778740	F
4.927253685157210	F
5.126342101808230	F
4.709530201312330	F
5.312713246831770	F
5.437644431769140	M
5.853351244978350	F
5.941223330671240	M
4.51085950651685	F
5.895504155962070	F
4.361823927356360	F
4.558078578454240	M
5.6185876285929700	F
5.1951766076285200	M
3.5553480614894100	F
4.68213122712422	F
3.9889840465642700	M
4.974662633637440	F
3.8501476017100600	F
5.731883904767080	F
4.282206299391670	F
4.99991133073328	F
5.249127122357270	M
4.962844630259910	F
3.765840495250070	M
4.578826210648490	F
5.026508643252550	F
5.303304908059080	F
4.752727750345710	M
6.066108090103750	M
4.762173934797760	M
5.639777144680290	M
5.484796933490660	M
5.478135793123870	M
4.382026634673880	F
4.290459441148390	M
4.442651256490320	M
4.532599493153260	F
3.8066624897703200	F
5.049856007249540	M
5.835979644267590	M
5.062595033026970	F
4.648229675448540	F
4.646312129319270	M
4.919250732294400	M
5.2225156531317500	M
5.211669559822360	M
4.859812404361670	M
4.382026634673880	F
4.962844630259910	F
5.153291594497780	F
5.4089638866351	F
4.765586907394000	M
5.129306823813760	F
4.8154311114712900	F
4.400603020246820	F
4.77912349311153	F
3.8501476017100600	F
5.494706180553430	F
5.087596335232380	F
5.003946305945460	F
5.631928370888220	F
5.0701612734102800	F
5.666772649022300	M
5.1951766076285200	F
5.794232377578270	M
4.722953221644480	F
5.655991810819850	M
5.40042258948519	M
4.951592753462470	F
4.96563792816552	F
5.114394528387110	F
4.343805421853680	F
4.465908118654580	F
5.0466457316192900	F
5.724891437866440	F
4.700480365792420	F
5.1951766076285200	F
4.8782461060505100	F
4.672828834461910	F
5.293304824724490	M
5.01396308418893	M
4.174387269895640	F
4.269697449699960	M
4.204692619390970	F
4.700480365792420	F
5.187385805840760	F
4.051784947803310	F
5.200704537681040	F
4.916324614625010	F
4.653007515402250	M
5.280153395920370	M
4.624972813284270	M
4.79081953287472	F
4.442651256490320	M
5.0369526024136300	F
5.080783053998340	F
5.741078259399900	F
5.0369526024136300	M
5.231108616854590	M
4.852030263919620	M
5.739471317064710	F
5.6917098934219300	M
5.264760583019190	M
4.9082333604781700	F
4.804021044733260	M
5.39544407727876	F
4.532599493153260	M
4.679349584162340	F
5.2171073111224900	M
4.553876891600540	F
5.132262782217950	M
5.823341709713840	M
4.667205576907540	F
4.356708826689590	F
4.399375273008500	F
3.6888794541139400	M
4.330733340286330	M
5.633002292595150	M
5.579729825986220	F
5.08821342874163	F
5.192401140956490	F
5.003274939689960	F
4.9082333604781700	F
5.0670156275323600	M
4.553876891600540	F
5.429784129290340	F
5.195730777772940	M
5.980403599748560	M
4.481871969643600	F
4.7535901911063600	F
5.081404364984460	M
4.499809670330270	M
5.420534999272290	M
3.295836866004330	F
4.2626798770413200	M
5.964607092938100	F
5.658436372889320	F
4.77912349311153	F
5.310245937413310	M
4.823502180305080	F
4.165113633110310	F
5.513831890697760	F
4.343805421853680	F
4.536891345234800	F
4.923623917106630	M
4.609162207257630	M
5.5698700570699300	F
4.926528784799260	M
4.6141299273595600	F
4.795790545596740	M
4.574710978503380	M
5.324959297494460	F
5.348059458442850	F
4.343805421853680	M
4.499809670330270	F
5.10230248262208	F
4.3694478524670200	F
4.542230386214220	M
5.34185566856252	F
4.382026634673880	F
5.711750644305380	F
5.827179352800130	F
4.547541073151460	M
5.267342562248610	F
5.417876601605680	F
5.785055194784940	M
5.1440000061636800	M
5.263208189434470	M
4.816241156068030	F
4.454347296253510	F
4.6443908991413700	F
4.483002552013880	M
5.805436128382700	M
5.448460024977760	F
4.283586561860630	M
4.02535169073515	F
4.847331743138060	M
5.8377304471659400	F
5.457881936219380	M
4.665324108807840	M
3.784189633918260	M
4.952299717083290	M
4.624972813284270	M
5.019925341003350	M
5.077670695432410	M
5.5649034757050800	F
5.60947179518496	F
4.653007515402250	M
5.165357239291810	F
5.345677937907870	M
5.206202077640230	M
4.990772665000000	M
5.0132984115157400	M
5.657389435086490	M
4.979488565099420	M
4.37449836825309	F
5.444147814759580	M
5.049214776063730	M
4.9082333604781700	M
4.715816706075160	F
4.81380905109942	F
4.685828089005550	F
5.9301209168669300	M
4.543294782270000	M
5.295312857527740	F
4.782479200958500	F
4.685828089005550	M
5.820379622240020	F
5.10594547390058	F
4.269697449699960	F
4.1588830833596700	F
4.875197323201150	M
5.019925341003350	M
5.260096153727840	M
4.442651256490320	M
4.418840607796600	F
5.254365479018850	M
4.762173934797760	F
5.407171771460120	M
5.315174483614460	F
4.685828089005550	M
4.715816706075160	M
4.951592753462470	F
5.0330488889331600	F
4.430816798843310	M
4.590056548178040	M
5.5506312951620300	F
5.486869473092630	F
5.562218910334410	F
5.647917341814810	M
4.740574822994300	F
4.926528784799260	F
3.9512437185814300	F
4.748404354074000	M
4.713127327493180	F
3.9512437185814300	M
4.8629083820668	M
4.695010889987880	F
5.111987788356540	F
4.2626798770413200	F
5.337538079701320	F
5.1896179496247000	F
4.356708826689590	M
4.286341384539470	F
5.288267030694540	F
4.879006851617820	F
4.638604962074330	M
5.351858133476070	F
4.07753744390572	F
5.116195789756750	M
5.867600559885600	M
5.2278949022514900	F
4.8782461060505100	F
4.657762636107260	F
5.163070217140010	F
4.30406509320417	F
5.0106352940962600	F
4.867534450455580	F
5.883600901232040	M
5.718671087149950	M
5.259576538231610	M
5.241747015059640	F
5.0651234793803300	M
5.1951766076285200	M
5.159055299214530	M
4.481871969643600	F
5.431098477781860	M
4.290459441148390	F
4.653960350157520	F
5.043425116919250	F
2.833213344056220	F
4.460144413937830	F
4.885827643502910	M
4.79081953287472	F
4.676560182074760	M
5.438079308923200	M
5.243861180751980	M
4.658710952916120	M
5.694068782468560	M
4.695924549256560	M
6.0739657686197300	M
3.9512437185814300	M
4.9344739331306900	M
4.418840607796600	F
4.498697941477580	M
4.770684624465670	M
5.621125240975190	M
5.214935757608990	M
5.196838197598180	F
4.151039905898650	M
5.18122159467179	M
4.406719247264250	M
5.807842144580980	F
5.491826112732560	F
4.51085950651685	M
5.293304824724490	M
4.574710978503380	F
4.470495282661490	F
5.423186348593910	M
5.930652407711220	F
4.700480365792420	M
5.214935757608990	F
4.189654742026430	M
4.951592753462470	M
4.713127327493180	M
5.084505142662710	F
4.83150862819882	F
4.8283137373023000	M
4.844187086458590	F
4.302712827954160	F
4.930870325627390	M
5.187385805840760	F
5.420092423473960	M
4.6913478822291400	F
4.380775852772230	F
4.799090878625400	F
5.459585514144160	M
4.976733742420570	F
5.388615004528820	F
4.536891345234800	M
3.828641396489100	F
4.3694478524670200	M
4.9082333604781700	F
5.678122727875620	M
5.0530560099802100	F
5.129306823813760	M
5.372496764722290	F
4.543294782270000	M
5.763308453970230	M
5.4089638866351	M
5.285232126999380	M
4.276666119016060	F
4.406719247264250	F
4.343805421853680	F
5.469746482175570	M
5.546738725046520	F
5.621849091893520	M
4.590056548178040	M
4.6913478822291400	F
4.976733742420570	F
5.3895282466014200	F
5.303304908059080	F
5.206202077640230	F
5.2171073111224900	F
4.387014176184920	M
4.454347296253510	F
4.604169685654510	F
4.52720864451838	F
4.799090878625400	M
4.844187086458590	F
4.952299717083290	M
4.997212273764120	F
4.382026634673880	F
5.653891705042740	M
4.827513417131530	F
5.784440377673660	F
4.65586330030361	F
4.624972813284270	F
4.93014804318357	M
3.970291913552120	F
5.8009091853869200	M
3.4339872044851500	F
4.6443908991413700	F
4.808111029984780	F
5.181783550292090	M
5.84759417668828	M
5.37805233456689	M
4.7535901911063600	M
5.060694493968990	M
4.248495242049360	M
5.68697535633982	F
4.875197323201150	M
3.970291913552120	F
5.14166355650266	M
4.926528784799260	F
4.605170185988090	F
4.290459441148390	F
5.404477562376430	M
5.44673737166631	F
4.695010889987880	M
4.757032535297340	M
5.889985378158130	M
4.239886867512760	M
4.93014804318357	F
4.174387269895640	M
4.977423159890140	M
4.944495491591710	F
5.372496764722290	M
4.769836807543330	F
4.958639998977880	M
4.476199804691130	M
4.794963757620750	M
5.117993812416760	F
5.709433146165020	M
5.087596335232380	M
4.361823927356360	M
4.9344739331306900	M
4.671893818031000	M
5.132262782217950	F
4.448516375942720	F
4.962844630259910	F
5.10594547390058	F
5.052416828111210	F
5.431098477781860	F
5.4514675460417100	M
5.377128546972330	F
5.090062427727580	M
3.7932394694381800	M
5.365976015021850	M
5.132262782217950	M
5.285232126999380	F
4.79081953287472	F
4.819474788635100	M
4.42484663185681	F
5.065754593317340	F
4.007333185232470	F
5.4514675460417100	M
4.770684624465670	M
4.845760650906020	F
4.31748811353631	F
4.762173934797760	F
4.885827643502910	F
5.393627546352360	M
5.43372200355424	F
4.462453883786500	M
5.0238805208462800	F
5.634789603169250	F
5.464255444091470	M
4.174387269895640	F
5.275048739608680	M
5.039546637590680	F
4.59511985013459	M
4.8782461060505100	M
4.3694478524670200	M
4.6913478822291400	F
5.752890048763230	M
4.83150862819882	M
4.3694478524670200	F
4.462453883786500	F
5.827179352800130	F
4.470495282661490	M
5.332718793265370	F
5.10230248262208	M
5.11739483066779	M
5.000584958242750	M
4.465908118654580	M
5.198497031265830	F
4.356708826689590	F
4.526126978647640	F
4.757032535297340	F
4.477336814478210	F
5.267858159063330	M
5.159055299214530	M
3.5263605246161600	M
5.469746482175570	M
5.016617365773800	M
5.055608659738990	F
4.430816798843310	F
5.484381909620830	M
4.412798293340640	M
5.537334267018540	M
2.8903717578961600	F
5.126342101808230	M
5.353752073436140	F
4.74406218485471	M
4.343805421853680	F
4.727387818712340	M
3.9889840465642700	F
4.255612709818220	F
5.629058928460270	F
4.653960350157520	M
5.929855065476290	M
5.123963979403260	M
4.447346100794520	M
4.93806460126142	F
4.990432586778740	M
5.439816928821740	M
4.069026754237810	M
3.7376696182833700	F
5.2332453698043200	M
4.189654742026430	M
5.052416828111210	F
4.795790545596740	F
5.5909869805108600	M
5.486455308663430	F
5.783825182329740	F
4.531523645819790	F
4.579852378003800	F
4.93014804318357	F
4.976733742420570	M
3.8066624897703200	M
5.114394528387110	M
4.388257184424520	F
4.07753744390572	F
4.23410650459726	F
5.083885755835850	M
4.0943445622221	F
4.3463994570307300	F
5.698434868329610	M
4.9082333604781700	F
4.986342601527210	M
4.882801922586370	M
4.454347296253510	F
5.697429000684030	M
4.727387818712340	F
5.310245937413310	M
4.79081953287472	M
5.117993812416760	M
5.883322388488280	M
5.249127122357270	M
4.634728988229640	F
5.19295685089021	M
4.676560182074760	F
4.900820428089050	F
4.848116364598480	F
3.8501476017100600	M
4.955827057601260	F
5.690697235107550	M
5.07829394257007	F
4.579852378003800	F
5.305292980284460	M
5.781052110147500	M
5.147494476813450	M
5.562218910334410	F
5.120386158055380	F
5.003946305945460	F
5.337538079701320	F
4.060443010546420	F
4.657762636107260	M
4.748404354074000	F
5.533784667551080	F
5.077670695432410	F
4.855150391255860	M
5.1328529268205000	F
5.634789603169250	F
5.096201182425900	F
3.1780538303479500	M
3.9318256327243300	M
5.38632824387075	M
5.3908965478411300	F
5.0132984115157400	M
5.111987788356540	M
4.51085950651685	F
4.30406509320417	F
5.674696893761100	F
4.900820428089050	M
4.955827057601260	F
5.545958389462630	M
5.221436322212080	F
5.480638923341990	F
4.990432586778740	M
4.859812404361670	F
5.796361655949290	F
4.578826210648490	M
4.5685062016165	F
5.080783053998340	M
4.574710978503380	F
5.342812606434590	M
4.411585436915430	F
4.893352133481520	M
4.483002552013880	F
4.564348191467840	M
3.676300671907080	F
5.950902935351860	M
4.504244267398130	F
5.147494476813450	M
5.684939386854720	F
5.161351511474880	M
5.59879226079857	F
5.594897235935430	F
5.484796933490660	M
5.021904886354490	F
5.308762624409580	F
4.9082333604781700	M
4.174387269895640	F
5.323497665078340	M
5.630135934487900	F
4.553876891600540	M
5.6240175061873400	F
5.549465114271840	M
4.735320870453140	F
5.258536496536190	M
5.968963281761470	F
4.638604962074330	F
4.604169685654510	M
4.0943445622221	F
3.6375861597263900	F
4.29592393562047	M
4.657762636107260	M
4.628886712605410	F
4.653960350157520	F
4.676560182074760	M
4.832305758571840	F
5.176149732573830	F
5.272999558563750	M
4.310799125385510	M
5.252796851246230	M
5.515040350059320	M
4.119037174812470	M
4.770684624465670	M
4.653960350157520	M
5.161351511474880	F
3.9889840465642700	F
4.268297869345540	F
5.0330488889331600	F
4.481871969643600	F
4.757032535297340	F
4.515245478460110	F
4.07753744390572	M
5.653891705042740	M
5.090062427727580	F
4.634728988229640	F
5.313205979041790	M
4.356708826689590	M
5.0651234793803300	M
4.143134726391530	M
4.394449154672440	M
4.867534450455580	F
4.5217885770490400	F
4.807294370078230	M
5.126342101808230	M
5.14166355650266	F
4.548599834499700	M
4.174387269895640	M
4.74493212836325	M
5.707442435487690	M
4.515245478460110	M
4.791649752930710	M
4.504244267398130	F
4.552823705615880	F
4.812184355372420	M
4.8154311114712900	F
4.409155302062140	M
4.2626798770413200	F
3.8918202981106300	M
4.49647076906475	F
4.911919321157100	M
5.741078259399900	F
5.1951766076285200	M
4.937347498326420	F
5.39544407727876	F
5.439816928821740	F
5.267858159063330	F
4.180522258463150	M
4.599152113662530	F
5.60947179518496	F
4.663439094112070	F
5.551407994230200	F
5.039546637590680	F
4.56954300834494	F
4.276666119016060	M
5.517452896464710	M
4.977423159890140	F
3.871201010907890	F
5.052416828111210	M
5.631211781821370	F
4.290459441148390	F
5.496758305221870	F
5.439816928821740	F
5.0132984115157400	F
5.313205979041790	M
4.919250732294400	F
5.380358076884250	M
5.502889532276810	M
4.394449154672440	F
5.2278949022514900	F
5.026508643252550	F
3.6375861597263900	M
4.470495282661490	F
5.44198471636045	M
5.840932312803440	M
5.087596335232380	F
4.174387269895640	F
4.937347498326420	M
5.895504155962070	F
5.046002437933550	M
5.200704537681040	M
4.927253685157210	M
5.241217774507460	M
5.28269598564508	F
4.248495242049360	F
4.330733340286330	M
5.295312857527740	M
5.887214525734180	F
4.558078578454240	M
4.83150862819882	F
4.927253685157210	F
4.736198448394500	F
5.056245805348310	M
4.795790545596740	M
4.663439094112070	F
4.628886712605410	F
4.060443010546420	F
4.61512051684126	F
4.02535169073515	F
4.5217885770490400	F
4.532599493153260	M
4.93014804318357	M
5.720967299410300	F
4.672828834461910	F
4.406719247264250	F
4.748404354074000	F
4.8154311114712900	M
4.839451481712760	M
5.7506660605550500	M
5.206202077640230	F
4.944495491591710	M
5.030437921392440	M
4.997212273764120	F
5.389071729816500	M
4.356708826689590	M
5.290285194850770	M
5.155601064346440	F
5.757007235893500	M
5.755742213586910	M
5.554895693948480	F
5.455321115357700	M
4.276666119016060	F
4.648229675448540	F
4.481871969643600	M
5.361761539104570	M
5.324959297494460	M
4.919980925828130	M
5.6950780340260500	M
4.634728988229640	F
4.248495242049360	F
4.1588830833596700	F
5.685279003091640	M
4.782479200958500	M
5.781977322241260	M
5.534969267887040	M
5.1647859739235100	F
5.835979644267590	M
4.948759890378170	F
4.882801922586370	F
5.324959297494460	F
4.844187086458590	F
4.399375273008500	F
5.492649836008130	M
4.677490847567720	M
4.912654885736050	F
5.768320995793770	M
5.6950780340260500	M
4.977423159890140	F
4.634728988229640	F
5.867600559885600	F
5.5134287461649800	F
5.473949935191200	F
5.14166355650266	M
5.721622392784530	F
4.232656178019610	M
4.770684624465670	F
4.543294782270000	F
4.0943445622221	M
5.521460917862250	F
4.4796069630127500	F
5.715052066914430	F
5.2332453698043200	F
3.6888794541139400	M
4.14946386144318	F
4.189654742026430	M
4.99991133073328	F
4.394449154672440	F
3.9415818076696900	F
4.808111029984780	F
4.875197323201150	F
4.893352133481520	F
4.23410650459726	F
5.490589254195160	M
5.096201182425900	M
4.060443010546420	M
4.812184355372420	M
5.259576538231610	F
3.871201010907890	F
4.847331743138060	M
5.3612921657094300	M
5.018603463745430	F
4.718498871295090	F
5.200704537681040	M
4.532599493153260	F
4.8782461060505100	M
4.356708826689590	F
4.553876891600540	M
5.60947179518496	F
5.0682750735426700	M
4.324132656254980	F
4.948050418904640	F
5.610935924289850	M
5.984943330117720	M
4.99991133073328	F
4.933754249760300	F
5.10230248262208	F
5.814130531825070	M
4.875197323201150	M
3.7612001156935600	F
5.853351244978350	F
4.051784947803310	F
4.711330381816480	F
5.075173815233830	M
4.060443010546420	F
5.478135793123870	M
4.406719247264250	F
4.927253685157210	F
4.127134385045090	F
4.839451481712760	M
5.407620101438490	M
4.335982696172480	M
4.59511985013459	F
4.599152113662530	M
4.672828834461910	F
5.039546637590680	F
4.657762636107260	F
3.977810745966150	M
4.290459441148390	F
5.789654313730170	M
5.494706180553430	M
4.770684624465670	F
4.704110133843000	F
4.447346100794520	M
4.430816798843310	M
5.0369526024136300	F
4.979488565099420	M
4.812184355372420	F
4.859812404361670	M
4.791649752930710	F
5.534969267887040	M
4.736198448394500	F
4.553876891600540	F
5.077670695432410	F
5.061961921261600	M
4.839451481712760	M
5.465525285531940	M
5.318119993844220	F
5.713732805509370	F
4.239886867512760	M
5.315174483614460	F
4.9494688588587700	M
4.718498871295090	F
4.248495242049360	F
5.442417710521790	F
4.68213122712422	F
3.8501476017100600	F
4.30406509320417	M
5.159055299214530	F
4.361823927356360	M
5.1951766076285200	F
3.871201010907890	F
4.290459441148390	F
5.548686904115840	F
5.413430173648540	M
4.695010889987880	M
4.976733742420570	M
4.638604962074330	F
4.852030263919620	M
4.912654885736050	M
5.080783053998340	M
4.915591745409360	M
6.1870313306519600	M
4.983606621708340	M
4.547541073151460	M
4.406719247264250	F
5.290285194850770	F
4.739701078945700	M
5.14166355650266	F
4.48863636973214	M
4.653960350157520	F
4.685828089005550	F
4.584967478670570	F
4.736198448394500	F
4.276666119016060	F
4.599152113662530	M
5.426710581316440	F
5.408068230507160	F
5.058790335983300	F
4.823502180305080	M
5.120386158055380	F
4.927253685157210	F
5.225746673713200	F
4.532599493153260	F
3.8918202981106300	F
4.430816798843310	F
4.59511985013459	F
5.001930853466110	F
5.600641715736690	F
4.657762636107260	M
5.033700567027250	F
4.034240638152400	M
4.839451481712760	M
4.51085950651685	F
5.384495062789090	F
5.206202077640230	F
4.454347296253510	M
4.748404354074000	M
5.290285194850770	M
4.454347296253510	F
5.367843429196650	M
4.8629083820668	M
3.8066624897703200	F
4.832305758571840	F
5.211669559822360	M
4.870606649492550	F
4.926528784799260	M
5.557214087568060	M
4.454347296253510	F
5.0330488889331600	F
5.7481182884762500	F
6.040492778175340	M
5.705114919889980	F
4.423648309364700	M
5.298317366548040	F
4.638604962074330	M
4.951592753462470	M
4.774068722449910	M
4.248495242049360	F
5.267858159063330	F
5.0132984115157400	M
4.972587226458730	M
5.599902344168810	F
4.705015520957810	F
5.517452896464710	M
4.797442073635210	M
4.59511985013459	F
5.0132984115157400	F
5.302807271820890	M
4.736198448394500	F
4.820281565605040	M
5.050496827521390	M
4.589040804058210	M
4.02535169073515	F
5.584998938666230	M
5.353752073436140	F
4.736198448394500	F
4.667205576907540	M
4.411585436915430	M
5.243861180751980	M
5.5583712718823400	M
4.799090878625400	F
4.356708826689590	F
4.543294782270000	F
4.361823927356360	F
4.060443010546420	M
4.418840607796600	M
4.867534450455580	M
5.062595033026970	M
5.701780471985530	M
5.701780471985530	M
4.993149979755240	M
4.90527477843843	M
4.6491870714048700	M
5.1670690799380800	M
5.594711379601840	F
4.276666119016060	F
5.69910488510509	M
5.2699178920263400	F
5.417876601605680	M
5.4638318050256100	F
4.816241156068030	F
4.515245478460110	F
4.330733340286330	F
4.799090878625400	F
4.31748811353631	F
3.5553480614894100	M
4.599152113662530	F
5.4289069362516400	F
5.1896179496247000	F
4.219507705176110	M
5.757007235893500	M
4.589040804058210	F
4.442651256490320	F
5.543222409643760	M
5.902633333401370	F
3.295836866004330	F
5.146912912388800	M
4.922896379788250	M
5.243861180751980	F
4.912654885736050	M
4.219507705176110	M
4.543294782270000	F
5.0363030408448300	M
5.486455308663430	M
5.14166355650266	F
5.4289069362516400	F
5.640132447579750	F
4.590056548178040	F
5.653891705042740	M
4.537961436294640	M
3.979681653901960	F
4.465908118654580	F
4.589040804058210	F
4.628886712605410	F
4.30406509320417	M
5.2171073111224900	F
4.852030263919620	M
5.056245805348310	M
4.619073091157080	M
5.85678964378138	M
4.933754249760300	M
3.4339872044851500	F
5.730424405602620	M
4.590056548178040	M
4.768139014266230	M
4.3694478524670200	F
4.609162207257630	F
4.852030263919620	M
4.653960350157520	F
5.020585624949420	F
4.48863636973214	F
4.0943445622221	F
5.724891437866440	M
5.334649295795430	F
4.722063937459590	F
4.442651256490320	F
5.184028220145910	M
4.875197323201150	F
5.132262782217950	M
5.8667513029343400	M
3.58351893845611	F
4.65586330030361	F
4.687671407499840	F
5.490589254195160	M
5.0238805208462800	F
4.972587226458730	M
4.855150391255860	F
5.0689042022202300	F
5.629058928460270	M
4.30406509320417	M
3.8501476017100600	F
5.280153395920370	M
5.513831890697760	M
4.189654742026430	F
3.8066624897703200	M
4.32280727501391	F
5.25227342804663	M
4.68213122712422	M
4.394449154672440	F
4.143134726391530	M
5.005957704545140	M
4.143134726391530	F
4.29592393562047	F
5.766757273817590	M
5.280153395920370	F
5.2171073111224900	M
5.40357787720553	F
4.859036909945140	M
4.908971640319760	F
4.48863636973214	F
5.800304041646820	M
4.3694478524670200	F
5.6950780340260500	F
5.249127122357270	F
4.852030263919620	F
4.609162207257630	F
5.519058033245940	F
4.605170185988090	M
4.843399374720340	M
4.990432586778740	M
4.51085950651685	F
5.598421958998380	M
5.82600010738045	M
5.53338948872752	F
5.358471289367780	M
4.219507705176110	M
5.01396308418893	F
5.000584958242750	M
4.670021158307710	F
4.400603020246820	F
5.674696893761100	M
4.897839799950910	M
4.23410650459726	F
5.54087131138207	M
4.657762636107260	F
5.245443876940970	F
4.7318028369214600	F
5.721622392784530	M
5.214935757608990	F
5.684939386854720	F
3.9512437185814300	F
4.516338972281480	F
5.381738974687110	F
4.430816798843310	F
5.448460024977760	M
5.5782192516808600	F
4.382026634673880	F
5.10594547390058	F
4.110873864173310	M
4.516338972281480	F
5.006627272698720	M
5.6917098934219300	F
5.3442462984364400	M
4.671893818031000	F
4.983606621708340	F
4.297285406218790	M
4.309455941839050	F
4.343805421853680	M
4.1666652238017300	M
4.394449154672440	M
4.948050418904640	M
4.59511985013459	F
4.430816798843310	M
4.807294370078230	F
5.046002437933550	F
5.407171771460120	M
6.118977867406940	M
5.268373490174960	M
4.174387269895640	F
4.619073091157080	F
4.605170185988090	F
5.736249664793700	F
5.349010480863560	M
4.75960653929251	F
4.493120682179470	F
4.423648309364700	M
4.770684624465670	F
4.127134385045090	F
5.280153395920370	M
5.337538079701320	M
4.959341999708710	M
5.771129548115810	F
4.638604962074330	F
5.132262782217950	F
5.542830943598440	F
4.774068722449910	M
5.225746673713200	M
5.256974403013650	M
4.79081953287472	M
4.879006851617820	M
5.146912912388800	M
5.694068782468560	F
4.423648309364700	M
5.342334251964810	F
4.79081953287472	F
5.438079308923200	F
4.8178592793984400	M
4.330733340286330	M
4.79081953287472	F
4.558078578454240	F
4.885827643502910	F
4.589040804058210	M
5.159055299214530	F
4.718498871295090	F
5.69035945432406	F
4.48863636973214	F
4.493120682179470	M
4.762173934797760	F
4.330733340286330	F
4.709530201312330	F
5.2332453698043200	M
4.543294782270000	F
3.6109179126442200	M
5.220355825078320	M
4.807294370078230	F
4.589040804058210	F
5.839478190110100	F
4.628886712605410	M
4.5736795188967200	M
4.941642422609300	F
4.215086179918230	M
4.799090878625400	M
4.96563792816552	M
4.852030263919620	M
4.465908118654580	F
4.590056548178040	F
5.023222409601730	M
4.564348191467840	F
4.552823705615880	F
4.875960390769650	M
3.9512437185814300	F
5.058790335983300	F
5.211669559822360	F
4.430816798843310	M
4.589040804058210	F
4.493120682179470	M
4.695010889987880	F
4.007333185232470	F
4.543294782270000	F
4.867534450455580	M
4.6434288981051800	M
4.77912349311153	M
6.178773645412980	M
4.1588830833596700	F
5.243861180751980	M
4.564348191467840	F
4.268297869345540	F
4.309455941839050	F
5.049214776063730	M
5.0651234793803300	F
4.7535901911063600	F
4.02535169073515	M
4.657762636107260	M
5.178407069875480	F
4.836281906951480	F
4.920710586568270	M
5.279134547131260	F
4.388257184424520	F
5.393172897560720	F
4.663439094112070	F
4.83150862819882	M
4.840242308167580	F
5.459585514144160	F
3.828641396489100	M
5.191288793789510	F
4.90453376321371	M
4.944495491591710	M
4.584967478670570	F
4.564348191467840	F
5.275048739608680	M
4.900820428089050	F
5.381738974687110	F
5.153291594497780	M
4.748404354074000	F
4.309455941839050	M
4.951592753462470	F
4.143134726391530	F
5.7506660605550500	F
5.775793010632470	M
4.204692619390970	F
4.986342601527210	F
5.22305488204749	M
4.8629083820668	F
4.859036909945140	M
5.120386158055380	M
4.955827057601260	M
5.411199523604710	M
4.412798293340640	F
4.973279507552490	F
4.51085950651685	M
4.787491742782050	F
4.204692619390970	M
4.709530201312330	M
5.889985378158130	M
5.293304824724490	F
5.455321115357700	M
4.439115601658010	F
5.723911845951370	M
5.091908014224990	M
5.989963420981720	F
5.351858133476070	M
4.653960350157520	M
5.359177254804800	M
5.5698700570699300	M
5.180096735160610	F
4.893352133481520	F
4.885827643502910	M
5.2699178920263400	F
4.536891345234800	F
5.667809814197380	M
5.153291594497780	M
3.8501476017100600	M
5.138148614395220	M
5.046002437933550	F
5.38632824387075	M
5.676411277860070	M
3.7376696182833700	M
5.172754143572690	M
4.663439094112070	M
4.624972813284270	F
5.382198850528740	M
5.181783550292090	F
5.3757412635128400	F
5.3908965478411300	F
4.993149979755240	F
4.248495242049360	F
5.215479088239030	M
4.839451481712760	F
4.997212273764120	F
4.807294370078230	F
4.085976312551580	F
4.948759890378170	M
5.41610040220442	F
5.736894826106400	F
5.6503816979290900	M
5.673495073717750	M
4.847331743138060	F
4.1588830833596700	F
4.584967478670570	M
5.090062427727580	F
5.3612921657094300	M
4.955827057601260	M
4.83150862819882	M
4.248495242049360	F
4.574710978503380	F
4.361823927356360	F
4.07753744390572	F
3.912023005428150	M
5.1647859739235100	M
4.90527477843843	M
5.241747015059640	F
4.110873864173310	F
5.879694646264970	M
4.33729074083249	M
3.6635616461296500	F
4.61512051684126	F
4.770684624465670	F
5.801816214927570	F
4.07753744390572	F
5.111987788356540	M
3.6635616461296500	F
4.676560182074760	M
4.219507705176110	M
5.1298987149230700	F
5.726847747587200	F
5.278114659230520	M
4.30406509320417	F
4.515245478460110	F
4.418840607796600	M
4.8283137373023000	M
5.60248775650462	M
4.839451481712760	M
4.685828089005550	M
5.459585514144160	F
4.700480365792420	F
4.844974178195410	M
5.358471289367780	F
4.3694478524670200	F
5.225746673713200	F
5.161351511474880	F
4.400603020246820	M
4.948050418904640	M
4.127134385045090	F
4.96563792816552	F
5.236441962829950	M
5.470167623474700	F
4.847331743138060	M
4.677490847567720	F
6.041206639002800	M
4.836281906951480	F
5.211669559822360	M
4.30406509320417	F
4.085976312551580	F
4.893352133481520	F
5.030437921392440	F
4.926528784799260	F
4.1956970564823900	M
4.866764923676550	F
4.548599834499700	F
4.704110133843000	F
5.120386158055380	M
4.740574822994300	F
5.264760583019190	M
5.529429087511420	F
4.5217885770490400	F
5.280153395920370	M
5.108366782589590	M
5.1298987149230700	F
5.204006687076800	M
5.056245805348310	F
4.9849755473156800	M
5.3003153692107100	F
4.882044059723270	M
4.927253685157210	F
4.484131857611040	F
5.135798437050260	F
5.422303346329030	M
5.146912912388800	F
4.774068722449910	M
4.840242308167580	M
5.099866427824200	F
5.407171771460120	M
4.282206299391670	F
4.282206299391670	F
4.704110133843000	F
5.186826990514670	M
4.981549713201160	F
5.111987788356540	F
4.481871969643600	F
5.486455308663430	F
5.315174483614460	F
5.774240938304760	F
5.157329673247060	F
5.132262782217950	F
4.853591544486570	M
5.6832395734248700	M
4.948759890378170	M
4.705015520957810	M
4.282206299391670	M
4.4355674016019100	M
5.071416766356120	F
4.704110133843000	M
5.363168338867650	F
5.38632824387075	F
5.830708768228590	F
4.730921391293650	F
5.039546637590680	F
4.584967478670570	F
5.141078590121550	F
4.927253685157210	M
3.7376696182833700	F
5.439816928821740	M
4.3694478524670200	F
5.087596335232380	M
5.607271574275360	M
5.3748153375207600	F
4.174387269895640	M
5.305292980284460	M
5.153291594497780	F
5.381738974687110	M
4.770684624465670	M
5.41610040220442	F
4.677490847567720	M
4.8496837630384900	M
5.542830943598440	F
4.727387818712340	M
4.973279507552490	F
4.735320870453140	F
4.279440045898780	M
5.8916442118257700	F
4.069026754237810	F
4.657762636107260	F
4.3489867805956800	F
4.739701078945700	M
5.6950780340260500	F
4.448516375942720	M
5.911067610035950	M
4.584967478670570	F
5.2332453698043200	M
4.9082333604781700	F
4.553876891600540	F
5.135798437050260	F
4.812184355372420	F
4.748404354074000	F
4.5685062016165	M
5.305292980284460	M
5.135210028677890	F
4.547541073151460	F
4.526126978647640	F
4.782479200958500	M
4.534747721691550	F
5.323985113296610	M
4.23410650459726	M
5.080783053998340	F
5.4510384535657	F
4.709530201312330	F
5.093136515608000	M
5.603593747400770	M
5.4988062272974400	F
5.2278949022514900	M
5.476463551931510	F
6.157190827552240	M
4.812184355372420	F
4.07753744390572	F
5.105339229565550	F
4.23410650459726	F
4.04305126783455	F
5.476881874464280	F
4.799090878625400	F
4.255612709818220	F
5.099866427824200	F
5.755742213586910	F
4.762173934797760	M
4.143134726391530	M
4.5217885770490400	M
3.828641396489100	F
5.203457085524080	F
5.280153395920370	M
5.377128546972330	F
3.9512437185814300	F
4.143134726391530	F
5.470167623474700	M
4.605170185988090	F
5.0106352940962600	F
5.0466457316192900	M
4.543294782270000	M
5.077670695432410	F
4.885827643502910	M
4.6443908991413700	M
3.8066624897703200	M
5.090062427727580	M
5.651435994283990	F
5.120386158055380	F
4.174387269895640	M
4.8154311114712900	F
5.126342101808230	M
5.723585101952380	M
4.871373226762750	F
5.337057194863970	M
4.30406509320417	F
5.39544407727876	F
5.120386158055380	M
5.447168313280390	F
5.38632824387075	F
5.372496764722290	M
3.8501476017100600	M
5.2045559867335600	M
4.969813299576000	M
5.1328529268205000	F
5.11739483066779	M
4.685828089005550	F
4.795790545596740	M
5.187944309066670	M
4.552823705615880	F
5.120983351265120	F
5.696757859719240	F
4.219507705176110	F
5.262690188904890	M
5.270432163058500	F
5.80392942326114	M
5.181783550292090	F
5.787204082795270	M
5.249127122357270	M
5.459585514144160	F
4.564348191467840	M
5.77734267776423	M
6.152945438030090	M
4.399375273008500	M
5.554508771908450	M
4.23410650459726	M
5.53338948872752	F
4.515245478460110	M
4.735320870453140	M
5.187385805840760	M
5.671259282950640	M
5.66608060747219	M
4.33729074083249	F
4.730921391293650	F
5.3442462984364400	F
6.072122450125440	F
4.51085950651685	M
5.290285194850770	F
4.855150391255860	F
5.305292980284460	M
4.90527477843843	F
5.353752073436140	F
4.499809670330270	M
5.462559809942090	F
4.430816798843310	M
5.583872177983640	M
4.898585790287630	M
5.0132984115157400	M
4.816241156068030	M
4.979488565099420	F
4.8283137373023000	M
4.657762636107260	M
4.579852378003800	F
4.757032535297340	F
5.77734267776423	F
4.937347498326420	F
4.68213122712422	F
5.869296913133770	F
4.1956970564823900	F
4.390738575275900	M
4.799090878625400	M
4.563305981889390	F
5.1670690799380800	F
6.0960497622980600	F
5.172754143572690	F
4.96563792816552	F
5.324959297494460	M
5.437644431769140	F
5.4514675460417100	F
4.382026634673880	F
5.783825182329740	F
4.983606621708340	M
5.389071729816500	M
4.578826210648490	M
5.463407986413630	F
4.51085950651685	F
4.471638793363570	M
5.030437921392440	F
5.217649463480580	M
5.238567362142260	F
5.382198850528740	M
4.8629083820668	M
4.86830338551846	F
5.5610661724546100	F
5.3003153692107100	F
5.220355825078320	M
4.993149979755240	M
5.0689042022202300	F
4.584967478670570	M
5.636217155160440	F
4.520701029361640	M
4.944495491591710	F
4.93014804318357	M
4.465908118654580	M
3.912023005428150	F
5.016617365773800	F
5.497168225293200	F
4.890349128221750	F
4.709530201312330	F
5.0330488889331600	M
3.9889840465642700	M
4.882044059723270	M
3.713572066704310	F
4.653960350157520	F
4.74493212836325	F
4.574710978503380	F
6.105685691198010	M
4.799090878625400	F
4.605170185988090	F
4.356708826689590	M
4.629862798578460	M
5.178970608915470	F
4.59511985013459	F
5.318119993844220	M
4.782479200958500	M
5.0632277442154300	M
6.01151224241176	F
4.990432586778740	M
4.667205576907540	M
5.083885755835850	M
4.290459441148390	F
4.762173934797760	M
3.8501476017100600	F
5.116195789756750	M
5.598421958998380	F
5.584998938666230	M
4.823502180305080	F
4.638604962074330	F
4.204692619390970	F
4.51085950651685	M
4.762173934797760	F
5.003946305945460	F
3.9982007016692000	F
4.922896379788250	M
5.181783550292090	F
4.5685062016165	M
4.8629083820668	M
4.624972813284270	F
6.049733455231960	M
4.605170185988090	M
5.835979644267590	F
4.787491742782050	M
4.783316371371570	F
4.5217885770490400	F
4.060443010546420	F
5.38632824387075	F
4.563305981889390	M
5.315174483614460	F
4.609162207257630	M
5.517452896464710	M
4.74493212836325	F
5.444147814759580	M
4.584967478670570	F
4.976733742420570	F
4.418840607796600	F
4.870606649492550	F
4.2626798770413200	F
4.540098189244380	M
4.589040804058210	F
4.6443908991413700	F
5.597310230145680	F
5.2171073111224900	F
5.812337881210550	F
4.945207488773800	M
4.599152113662530	M
4.540098189244380	M
4.499809670330270	F
4.916324614625010	M
5.575949103146320	M
5.488937726156690	M
4.99991133073328	F
5.354224998486330	M
5.295312857527740	F
5.3003153692107100	F
4.092676505121400	F
5.138148614395220	F
4.599152113662530	M
6.226536669287470	F
4.916324614625010	F
4.400603020246820	F
5.192401140956490	F
4.948759890378170	F
4.722953221644480	F
4.66814498514948	F
5.37989735354046	F
4.897093252697130	F
5.206202077640230	F
4.481871969643600	M
3.9318256327243300	F
5.497577977398910	F
5.249127122357270	M
4.922896379788250	F
5.99918467012312	M
5.17558460116574	M
5.254365479018850	F
5.5909869805108600	M
5.310245937413310	F
5.023222409601730	M
4.143134726391530	F
4.430816798843310	F
4.843399374720340	F
3.6375861597263900	F
4.481871969643600	M
5.138148614395220	M
5.573673789309180	M
5.161351511474880	F
5.393627546352360	M
4.204692619390970	F
4.912654885736050	F
4.49647076906475	F
5.904271335405610	F
4.619073091157080	M
4.628886712605410	F
4.886582645426280	F
4.430816798843310	F
5.338018733399590	M
4.770684624465670	F
4.807294370078230	M
5.61458689585173	F
5.056245805348310	M
5.055608659738990	M
4.584967478670570	M
5.424509391785800	M
4.844187086458590	F
4.060443010546420	F
5.684939386854720	M
3.8501476017100600	F
5.447168313280390	F
5.455321115357700	F
5.607638614103300	M
5.757007235893500	M
4.29592393562047	M
5.052416828111210	F
5.108366782589590	F
4.657762636107260	M
5.308762624409580	M
4.972587226458730	F
4.634728988229640	F
4.37449836825309	F
4.310799125385510	F
5.099866427824200	F
4.799090878625400	M
4.356708826689590	F
5.554508771908450	M
4.823502180305080	M
5.19295685089021	M
4.972587226458730	F
5.308762624409580	F
3.912023005428150	M
5.6369301676683600	M
5.274024673978990	M
4.634728988229640	M
5.565286397402280	F
5.049856007249540	F
5.572154032177770	F
4.0163830207523900	F
4.590056548178040	F
5.132262782217950	F
5.075173815233830	M
5.001258132283660	F
5.68833037009728	M
5.017279836814920	F
4.762173934797760	F
4.12552017969055	M
5.435467204695270	M
4.605170185988090	M
5.278114659230520	F
4.355425952876700	F
4.855150391255860	F
5.2332453698043200	M
5.021245473208270	M
4.639571612705420	F
3.8066624897703200	F
4.648229675448540	M
5.0795392727434700	M
4.941642422609300	F
5.19295685089021	M
4.493120682179470	M
5.007965065540380	M
4.447346100794520	F
4.399375273008500	M
5.169915651743510	F
5.241747015059640	M
5.610935924289850	M
4.23410650459726	F
4.219507705176110	F
4.970507503005480	M
4.406719247264250	M
3.828641396489100	F
4.859812404361670	F
4.282206299391670	M
4.553876891600540	M
4.812184355372420	F
4.90527477843843	F
5.351858133476070	M
5.452753719852460	F
4.356708826689590	F
4.900820428089050	M
4.499809670330270	F
4.309455941839050	M
4.56954300834494	M
4.356708826689590	M
5.327876168789580	M
4.07753744390572	F
5.645446897643240	F
4.9344739331306900	M
4.955122584166000	F
4.583946549536460	F
4.564348191467840	M
4.481871969643600	F
5.403127730900380	M
4.182050142641210	F
5.077670695432410	M
5.249127122357270	F
4.536891345234800	M
4.32280727501391	F
4.470495282661490	M
6.123369617987920	M
5.757007235893500	M
5.006627272698720	M
5.0651234793803300	F
4.812184355372420	F
4.736198448394500	F
5.153291594497780	M
4.574710978503380	F
5.209486152841420	F
5.521460917862250	F
5.38632824387075	M
4.282206299391670	M
5.429345628954440	F
4.454347296253510	F
5.29931686688112	M
4.29592393562047	M
4.757032535297340	M
4.174387269895640	M
4.657762636107260	F
4.700480365792420	M
4.770684624465670	F
3.9889840465642700	F
5.478135793123870	F
5.46763811116474	F
4.679349584162340	F
4.388257184424520	M
4.962844630259910	M
5.654942309236730	F
4.584967478670570	F
5.262690188904890	F
5.083885755835850	M
5.249127122357270	F
4.638604962074330	M
4.430816798843310	M
4.979488565099420	M
4.436751534363130	F
4.477336814478210	M
5.8188952817567100	M
4.553876891600540	F
4.624972813284270	F
4.382026634673880	M
5.04148775757902	F
4.406719247264250	F
5.295312857527740	M
4.37449836825309	M
4.110873864173310	M
3.6109179126442200	M
4.839451481712760	F
4.919250732294400	M
4.605170185988090	M
5.077670695432410	F
5.215479088239030	M
5.697429000684030	F
4.980176086611550	F
5.264760583019190	M
5.633360010359660	F
5.422303346329030	M
5.332235584751500	F
4.920710586568270	F
5.735281141715570	F
4.757032535297340	F
5.6950780340260500	M
5.272999558563750	F
4.423648309364700	F
4.634728988229640	F
5.659482215759620	M
4.68213122712422	F
4.870606649492550	M
4.51085950651685	F
4.859812404361670	F
4.3694478524670200	M
5.60947179518496	F
4.713127327493180	F
5.182906515036710	F
5.581614840681990	M
5.099866427824200	F
4.599152113662530	F
5.155601064346440	F
4.811371016571990	M
4.757032535297340	M
5.603593747400770	M
5.159055299214530	F
4.672828834461910	F
4.653960350157520	F
4.99991133073328	M
5.006627272698720	F
4.9082333604781700	M
4.875197323201150	F
4.722063937459590	F
5.788736180536370	M
3.970291913552120	M
4.248495242049360	M
4.276666119016060	M
5.744284417965530	F
4.418840607796600	F
4.836281906951480	F
4.79081953287472	M
4.867534450455580	M
5.026508643252550	F
5.43415858945945	F
5.363168338867650	F
5.264760583019190	F
5.2278949022514900	M
5.0132984115157400	F
5.495116942522640	M
4.955827057601260	F
4.48863636973214	F
5.363168338867650	F
4.07753744390572	F
4.6491870714048700	M
5.172754143572690	F
4.477336814478210	F
5.399971020274540	F
5.214935757608990	M
4.382026634673880	F
5.275048739608680	M
4.499809670330270	M
4.634728988229640	F
5.169915651743510	M
5.001930853466110	M
4.9344739331306900	M
4.442651256490320	F
4.540098189244380	M
5.529429087511420	F
5.006627272698720	F
5.461286194826180	F
5.523059639225940	M
5.352331954854280	M
5.446952865687190	M
4.893352133481520	M
5.10230248262208	F
4.8283137373023000	F
4.709530201312330	F
4.6913478822291400	F
5.043425116919250	M
3.784189633918260	F
5.132262782217950	M
4.6434288981051800	F
5.633360010359660	M
5.324959297494460	M
3.9982007016692000	F
5.5583712718823400	M
5.062595033026970	M
4.343805421853680	M
5.375278407684170	F
4.268297869345540	F
4.901564199041890	F
5.835103091983560	F
5.017279836814920	F
5.026508643252550	F
5.542830943598440	F
5.185148668442400	F
4.979488565099420	M
4.713127327493180	M
5.058790335983300	F
5.337057194863970	M
4.855150391255860	M
4.283586561860630	F
4.481871969643600	M
4.583946549536460	F
4.634728988229640	F
5.0689042022202300	F
4.948050418904640	F
4.564348191467840	F
4.832305758571840	F
4.48863636973214	M
5.236441962829950	M
5.0369526024136300	F
4.730921391293650	M
5.117993812416760	M
5.052416828111210	M
4.45898767581001	F
5.114394528387110	M
5.178407069875480	F
3.8066624897703200	F
4.594109238628670	F
4.638604962074330	M
4.609162207257630	M
5.554508771908450	F
5.437644431769140	F
4.83150862819882	F
4.477336814478210	F
4.23410650459726	F
4.30406509320417	F
4.663439094112070	F
5.093750200806760	M
4.5591262474866800	F
5.114394528387110	M
5.62040086571715	F
4.219507705176110	F
4.356708826689590	F
5.515040350059320	M
4.73356340075649	M
4.110873864173310	F
5.198497031265830	M
4.11414718951828	M
4.900820428089050	F
4.382026634673880	M
5.280662431309320	M
4.882801922586370	M
4.994167101388950	M
3.912023005428150	F
4.442651256490320	M
4.537961436294640	M
4.504244267398130	F
4.657762636107260	F
4.7086288943563200	F
4.564348191467840	F
5.0106352940962600	F
4.143134726391530	F
4.290459441148390	F
5.184028220145910	M
3.9318256327243300	F
5.547128664610820	F
5.159055299214530	M
4.727387818712340	M
4.795790545596740	M
4.653960350157520	F
4.859036909945140	M
4.4355674016019100	M
4.343805421853680	M
4.32280727501391	F
5.697093486505410	F
4.602165676967790	M
4.6913478822291400	M
5.1670690799380800	F
4.219507705176110	F
4.893352133481520	F
5.577463107977530	M
5.019925341003350	F
5.173320876373350	F
4.564348191467840	F
4.955827057601260	F
4.74406218485471	M
4.1956970564823900	F
5.337538079701320	M
4.1588830833596700	F
4.609162207257630	M
4.900820428089050	M
5.683579767338680	M
5.120983351265120	M
4.757032535297340	F
4.7535901911063600	F
4.967727793084980	F
4.5685062016165	M
5.290285194850770	F
5.313698468586340	M
4.844974178195410	M
3.7727609380946400	F
4.657762636107260	M
4.966335035199680	M
5.891920416771600	F
4.406719247264250	F
4.356708826689590	F
4.56954300834494	F
5.029784112935020	F
4.174387269895640	F
4.189654742026430	F
4.836281906951480	F
4.532599493153260	M
4.7086288943563200	M
4.653960350157520	F
5.384495062789090	F
4.564348191467840	F
5.107156861086880	M
5.861071083174390	M
5.526249434594040	F
5.517452896464710	F
5.2574953720277800	M
4.430816798843310	F
4.276666119016060	M
5.0682750735426700	F
4.23410650459726	F
4.71760561531788	M
5.226821364842970	M
5.065754593317340	F
5.322522055244850	M
5.740114403903590	F
5.4988062272974400	F
5.329816033607410	M
6.134265345739650	F
4.730921391293650	M
4.882801922586370	M
4.709530201312330	F
5.43372200355424	M
4.958639998977880	F
5.155601064346440	M
5.170483995038150	F
4.558078578454240	F
4.787491742782050	F
5.0106352940962600	M
5.25227342804663	F
4.5217885770490400	M
5.930652407711220	M
4.219507705176110	F
4.07753744390572	M
5.424950017481400	F
4.979488565099420	M
4.543294782270000	F
4.628886712605410	M
4.8629083820668	M
4.997212273764120	M
5.080783053998340	F
4.676560182074760	M
5.305292980284460	F
4.465908118654580	F
4.730921391293650	F
4.498697941477580	M
5.737861788309060	M
4.847331743138060	M
4.6443908991413700	F
4.411585436915430	F
4.430816798843310	F
5.85821882796062	F
5.3003153692107100	M
4.986342601527210	F
5.310245937413310	M
4.343805421853680	M
5.5329941536759200	F
4.7086288943563200	M
5.678122727875620	F
4.662495252607360	F
4.189654742026430	F
5.28269598564508	M
4.589040804058210	F
4.31748811353631	F
4.919980925828130	M
5.566816619583040	M
4.45898767581001	F
4.1588830833596700	F
5.8888779583328800	F
5.025195445427590	F
5.1440000061636800	M
5.7554257078080400	M
5.1298987149230700	F
4.290459441148390	M
4.350277936359300	F
3.970291913552120	M
4.412798293340640	F
4.774068722449910	M
5.256974403013650	F
5.819786150412510	F
5.003946305945460	F
5.372496764722290	M
3.9512437185814300	F
4.6443908991413700	F
5.10230248262208	F
3.8066624897703200	F
5.366443195595640	M
4.356708826689590	F
4.804021044733260	M
5.288267030694540	F
5.629058928460270	F
4.634728988229640	F
4.04305126783455	M
4.653960350157520	F
5.161351511474880	F
5.305789381386740	M
4.543294782270000	M
4.589040804058210	M
3.8066624897703200	F
4.197201947661810	F
5.68697535633982	F
4.915591745409360	M
4.941642422609300	F
4.891851758106290	F
4.2626798770413200	F
5.135210028677890	F
5.812337881210550	F
4.893352133481520	M
5.615679593101230	F
3.7954891891721900	F
5.998688392197300	M
5.073297055220970	M
5.206202077640230	F
4.5591262474866800	F
5.302807271820890	F
5.2225156531317500	M
5.190175207928330	M
5.808442745199630	M
4.96563792816552	F
5.0132984115157400	M
5.452753719852460	M
4.37449836825309	F
4.248495242049360	F
4.937347498326420	F
5.363168338867650	M
5.506956231659360	F
5.1951766076285200	M
5.214935757608990	M
4.375757021660290	M
4.02535169073515	F
5.523059639225940	M
4.920710586568270	M
4.709530201312330	F
5.506956231659360	F
5.534969267887040	F
4.417635062141250	M
4.23410650459726	M
4.394449154672440	F
4.6839813664123800	M
4.56954300834494	M
4.77912349311153	F
4.765586907394000	F
4.672828834461910	F
4.870606649492550	F
5.652489180268650	M
5.407620101438490	M
5.220355825078320	M
5.4116460518550400	M
4.465908118654580	M
3.8501476017100600	F
5.1149953094205000	F
5.195730777772940	M
5.734634938138970	F
4.447346100794520	M
5.965890295988550	F
5.472270673671480	M
4.885827643502910	F
4.48863636973214	F
5.6503816979290900	M
4.110873864173310	M
5.006627272698720	M
5.411199523604710	F
4.589040804058210	F
5.68391984555995	F
4.6443908991413700	F
5.058790335983300	F
4.925077405734610	F
4.097672352314780	F
5.337538079701320	M
5.233778845410470	M
4.127134385045090	F
3.58351893845611	M
4.520701029361640	M
4.812184355372420	M
4.23410650459726	F
5.59508305773286	F
4.727387818712340	F
5.006627272698720	M
4.5685062016165	F
5.964607092938100	M
5.849324779946860	F
3.713572066704310	M
4.566429357671660	M
4.520701029361640	M
4.807294370078230	F
4.143134726391530	F
4.937347498326420	M
5.2332453698043200	M
5.749074463847910	M
4.07753744390572	M
5.402226829938550	M
4.624972813284270	M
5.624378451868930	M
5.358941988364470	M
4.870606649492550	F
4.532599493153260	M
4.912654885736050	F
4.48863636973214	M
4.406719247264250	M
4.51085950651685	F
4.628886712605410	M
4.330733340286330	M
5.677438499316600	F
4.852030263919620	F
4.464758032271350	M
5.056245805348310	F
4.634728988229640	F
4.050044303325520	M
4.851248708584800	F
4.653960350157520	M
5.017279836814920	F
5.285232126999380	F
4.713127327493180	F
3.828641396489100	M
4.700480365792420	M
5.61458689585173	F
5.090062427727580	M
5.249652194566760	F
5.157329673247060	M
4.990432586778740	M
4.31748811353631	F
4.969813299576000	F
4.219507705176110	F
5.206202077640230	M
5.114394528387110	M
5.760162808092310	M
5.5506312951620300	M
5.2652775124698400	M
4.986342601527210	M
3.4339872044851500	F
5.6185876285929700	M
4.925077405734610	F
4.30406509320417	F
4.859036909945140	M
4.653960350157520	F
4.848116364598480	F
4.454347296253510	M
4.454347296253510	M
5.365976015021850	M
4.867534450455580	F
4.297285406218790	F
4.730921391293650	F
4.127134385045090	M
5.1647859739235100	F
4.964242254526550	F
4.79081953287472	F
4.30406509320417	M
4.657762636107260	F
4.531523645819790	M
4.774068722449910	M
4.871373226762750	F
4.543294782270000	F
4.61512051684126	M
4.1588830833596700	F
5.356586274672010	F
5.676753802268280	M
5.598051520023960	M
5.389071729816500	F
4.855150391255860	F
4.820281565605040	M
4.839451481712760	M
5.8377304471659400	F
5.618224586294560	M
5.267858159063330	F
5.2428046566177800	M
5.24649761781824	M
5.367843429196650	M
4.863680881139590	F
5.231108616854590	M
4.6443908991413700	F
5.135798437050260	M
4.638604962074330	F
4.757032535297340	F
5.077670695432410	M
4.30406509320417	F
5.523059639225940	F
5.1298987149230700	M
4.23410650459726	F
4.98292145552874	M
4.335982696172480	F
5.003274939689960	M
5.138148614395220	M
4.79081953287472	M
5.1647859739235100	F
4.30406509320417	M
4.564348191467840	M
4.782479200958500	F
4.241326752570750	M
4.74493212836325	F
4.9494688588587700	F
5.129306823813760	M
4.51085950651685	F
5.275048739608680	F
4.3694478524670200	M
3.4657359027997300	F
4.411585436915430	M
5.3230099791384100	M
4.330733340286330	F
4.847331743138060	F
5.5649034757050800	M
4.335982696172480	M
4.574710978503380	M
4.912654885736050	M
4.969813299576000	F
4.119037174812470	M
4.870606649492550	F
4.465908118654580	M
5.567962751513670	M
4.799090878625400	M
4.922896379788250	F
4.42484663185681	M
4.762173934797760	F
4.6491870714048700	F
5.306285536197210	F
4.619073091157080	F
4.51085950651685	M
4.0943445622221	F
4.757032535297340	M
5.3003153692107100	F
4.2626798770413200	F
5.167639042905920	M
5.056245805348310	M
5.455321115357700	F
4.791649752930710	F
4.807294370078230	F
6.112353864383440	M
5.781977322241260	M
4.532599493153260	F
4.676560182074760	F
4.852030263919620	M
4.343805421853680	M
4.592084946439440	F
4.553876891600540	F
4.709530201312330	M
5.117993812416760	F
4.268297869345540	F
5.448460024977760	M
4.537961436294640	F
5.126342101808230	M
5.090062427727580	F
4.855150391255860	M
5.407171771460120	F
5.126342101808230	F
4.460144413937830	F
5.240158452374500	M
5.093750200806760	F
5.486455308663430	F
4.9082333604781700	M
4.855150391255860	F
5.542830943598440	M
4.893352133481520	M
4.350277936359300	F
4.704110133843000	M
5.0651234793803300	F
4.612145799724520	F
5.219815138393080	M
5.315174483614460	M
4.628886712605410	M
5.052416828111210	M
5.1440000061636800	F
4.676560182074760	M
3.7612001156935600	M
5.38632824387075	M
5.542830943598440	M
5.290285194850770	F
4.993149979755240	M
4.74493212836325	F
5.584998938666230	M
4.553876891600540	M
6.059356813150900	M
4.795790545596740	M
5.0363030408448300	M
4.418840607796600	F
4.589040804058210	F
5.554508771908450	F
5.552959584921620	F
4.739701078945700	F
5.696757859719240	M
4.658710952916120	F
4.430816798843310	F
4.8283137373023000	F
5.03760174232607	M
5.636217155160440	M
5.0689042022202300	M
5.356586274672010	M
5.382198850528740	F
5.817706220974520	F
5.056245805348310	F
5.25227342804663	F
5.169915651743510	F
4.241326752570750	M
5.506144213750350	F
5.497168225293200	F
5.4120923808068800	M
5.466793516519940	M
5.984188138137210	M
4.110873864173310	F
5.866609689962360	M
5.2171073111224900	M
5.178407069875480	M
3.912023005428150	M
4.653960350157520	F
4.504244267398130	F
5.3003153692107100	F
4.165113633110310	M
5.225208894727400	F
5.10230248262208	F
4.33729074083249	F
4.393213824064450	F
4.204692619390970	F
5.114394528387110	M
3.5263605246161600	F
5.8522024797744700	M
3.9219733362813100	F
5.453610250954070	F
5.3612921657094300	F
4.653960350157520	F
5.793166035790890	F
4.730921391293650	M
4.870606649492550	M
4.574710978503380	F
5.0401940963378000	M
4.631812116934510	F
4.255612709818220	F
4.51085950651685	F
4.933754249760300	M
4.695010889987880	M
3.9318256327243300	F
4.912654885736050	F
4.387014176184920	M
3.912023005428150	F
3.912023005428150	M
5.181783550292090	F
4.972587226458730	F
5.138148614395220	M
5.493061443340550	F
4.07753744390572	F
5.850476853807000	M
4.848116364598480	F
4.564348191467840	M
5.353752073436140	M
4.3294166844015800	F
4.470495282661490	M
5.666426688112430	F
4.48863636973214	M
5.711750644305380	F
4.29592393562047	F
5.330300412401090	F
4.007333185232470	F
4.702296896718810	F
4.922896379788250	F
5.207845463383960	F
4.795790545596740	F
4.007333185232470	F
4.02535169073515	M
5.358471289367780	F
4.722063937459590	M
4.276666119016060	F
4.290459441148390	F
4.804021044733260	F
4.795790545596740	F
5.607638614103300	M
4.499809670330270	F
4.515245478460110	F
5.081404364984460	F
4.648229675448540	M
5.486455308663430	F
4.804021044733260	M
5.2574953720277800	F
3.970291913552120	F
4.667205576907540	F
5.481055503227210	M
5.285232126999380	M
3.7376696182833700	F
4.429625613473160	M
4.852030263919620	F
4.465908118654580	M
5.1101789244325200	F
4.276666119016060	F
4.23410650459726	F
5.2611345754203200	F
4.718498871295090	F
4.739701078945700	F
4.52720864451838	F
4.672828834461910	M
4.6443908991413700	F
4.836281906951480	F
5.437644431769140	F
4.900820428089050	F
4.897839799950910	F
3.8066624897703200	M
5.537727890326120	M
4.93014804318357	M
4.951592753462470	M
5.24649761781824	M
3.6635616461296500	F
5.302807271820890	M
5.135798437050260	M
5.1647859739235100	F
5.209486152841420	M
5.2786247332023	M
4.787491742782050	M
5.096201182425900	F
4.74493212836325	M
4.558078578454240	F
5.290285194850770	F
4.765586907394000	M
4.953712146696640	F
4.361823927356360	M
4.526126978647640	F
5.117993812416760	F
3.828641396489100	F
5.4823042026610500	F
5.177279038170980	M
4.399375273008500	M
4.727387818712340	F
4.9082333604781700	M
5.006627272698720	M
4.8154311114712900	F
4.653960350157520	M
4.578826210648490	M
4.31748811353631	M
5.061961921261600	M
4.958639998977880	F
5.083885755835850	M
4.722063937459590	M
4.990432586778740	M
5.511006459958390	M
3.970291913552120	M
5.375278407684170	F
4.778282803696740	M
6.098972754823270	M
5.123963979403260	F
4.993149979755240	M
4.718498871295090	F
5.305292980284460	F
5.713402718033190	M
5.38632824387075	F
5.099256485749780	M
5.128121989551920	F
5.264760583019190	F
5.544786743165740	F
4.955827057601260	M
5.1951766076285200	F
5.641907070938110	M
4.060443010546420	F
4.361823927356360	M
4.839451481712760	M
5.484796933490660	F
4.638604962074330	F
4.812184355372420	F
5.290285194850770	M
4.972587226458730	F
5.280153395920370	M
4.940927881671440	F
4.350277936359300	F
3.9318256327243300	F
4.189654742026430	M
4.239886867512760	F
5.3230099791384100	F
4.96563792816552	M
5.030437921392440	F
5.003274939689960	M
5.259576538231610	F
4.309455941839050	M
4.749270529961850	F
5.724891437866440	M
5.278114659230520	F
4.835487941050300	M
4.68213122712422	M
4.897839799950910	M
4.662495252607360	M
5.318119993844220	F
5.184028220145910	F
4.204692619390970	F
4.867534450455580	M
4.8154311114712900	F
6.069351085765050	F
5.093750200806760	F
4.925077405734610	M
5.206202077640230	M
6.124683390894210	M
4.891100725401070	M
5.930652407711220	F
4.493120682179470	M
4.290459441148390	M
4.782479200958500	F
5.329816033607410	F
5.541263545158430	M
4.5217885770490400	M
4.762173934797760	F
5.4120923808068800	M
5.5649034757050800	M
4.93806460126142	F
4.225372824628510	F
5.0330488889331600	M
5.4359030295006	F
4.770684624465670	F
5.72194977861165	F
3.9512437185814300	F
5.315174483614460	F
4.570578741218470	M
5.295312857527740	M
5.566051801190120	M
5.867883485336630	M
4.859812404361670	M
4.605170185988090	F
4.976733742420570	M
4.605170185988090	M
5.077670695432410	M
4.3694478524670200	F
4.387014176184920	F
5.542830943598440	F
5.579729825986220	M
4.795790545596740	M
4.8629083820668	F
3.9982007016692000	M
5.056245805348310	F
4.165113633110310	F
4.848116364598480	F
5.093750200806760	F
4.219507705176110	F
4.972587226458730	M
5.796057750765370	M
5.058790335983300	F
5.1387352967235700	M
4.922896379788250	F
4.870606649492550	M
4.31748811353631	F
4.748404354074000	M
5.0651234793803300	M
4.189654742026430	M
4.1588830833596700	F
4.948759890378170	F
4.8782461060505100	M
5.753841674528940	M
4.860587297852600	M
4.032469158504010	F
4.951592753462470	M
5.146912912388800	F
4.819474788635100	F
5.259576538231610	F
4.599152113662530	M
5.108366782589590	F
5.93990806019358	F
5.039546637590680	F
4.927253685157210	M
5.273512247629070	M
5.077670695432410	M
4.855150391255860	F
4.782479200958500	M
4.07753744390572	F
5.618224586294560	M
5.469746482175570	F
5.654592230465430	F
4.430816798843310	M
5.490589254195160	F
4.33729074083249	F
4.782479200958500	F
4.127134385045090	F
4.504244267398130	F
5.893576046288860	M
4.787491742782050	M
5.356114465274250	F
4.816241156068030	M
4.803201036487230	M
5.575949103146320	F
5.681536865708880	M
4.695010889987880	F
5.241747015059640	M
4.799090878625400	F
5.083885755835850	F
4.553876891600540	F
4.574710978503380	F
5.243861180751980	F
5.393627546352360	M
4.944495491591710	F
5.241747015059640	M
5.363168338867650	M
4.628886712605410	F
5.5928509139489200	F
4.678420647727680	M
5.553347106724570	F
4.102643365036800	F
4.847331743138060	M
4.718498871295090	F
4.609162207257630	F
6.052324435364750	M
5.811140992976700	F
4.418840607796600	F
4.394449154672440	M
4.996536369716750	F
4.727387818712340	F
4.558078578454240	F
4.6913478822291400	F
4.548599834499700	F
5.149817358229590	F
4.454347296253510	M
3.970291913552120	M
4.866764923676550	M
4.388257184424520	M
5.75890177387728	M
4.330733340286330	F
5.363168338867650	F
5.846727750641300	M
5.077670695432410	F
4.83150862819882	F
4.0943445622221	F
5.435467204695270	M
4.204692619390970	F
4.493120682179470	M
5.071416766356120	F
4.324132656254980	F
4.543294782270000	F
4.9344739331306900	M
4.893352133481520	M
4.962844630259910	F
5.3612921657094300	M
5.220355825078320	F
5.093136515608000	M
4.8283137373023000	M
5.090062427727580	M
5.135798437050260	M
4.174387269895640	F
4.041295341132290	M
4.110873864173310	F
4.623991940228680	M
5.267858159063330	M
4.730921391293650	M
4.636668853047460	M
4.727387818712340	F
4.624972813284270	F
4.875197323201150	F
4.68213122712422	F
5.720311776607410	F
4.882801922586370	M
4.51085950651685	M
4.584967478670570	F
4.676560182074760	F
5.687314281948890	M
5.199049364889370	M
5.634432396521410	M
4.232656178019610	M
3.871201010907890	F
4.182050142641210	F
4.361823927356360	M
4.969813299576000	M
5.372496764722290	M
4.685828089005550	M
4.68213122712422	F
4.827513417131530	M
5.219815138393080	F
3.960813169597580	M
4.442651256490320	F
4.29592393562047	M
5.231108616854590	M
4.99991133073328	M
5.572154032177770	M
5.38632824387075	F
4.997212273764120	M
5.96126303837486	F
4.722063937459590	M
5.602118820879700	M
4.875197323201150	F
4.855150391255860	M
4.532599493153260	F
4.629862798578460	M
4.143134726391530	F
5.399971020274540	M
4.90527477843843	F
4.808111029984780	M
4.795790545596740	M
4.736198448394500	F
5.3442462984364400	F
5.37805233456689	F
4.394449154672440	M
3.9889840465642700	F
5.8805329864007	M
4.840242308167580	M
4.971201224850850	M
4.356708826689590	F
4.722063937459590	M
5.411199523604710	M
5.220896219579450	F
5.310245937413310	F
4.628886712605410	F
4.651099117876490	F
4.739701078945700	M
4.590056548178040	M
4.973279507552490	M
4.93014804318357	M
4.820281565605040	M
4.356708826689590	M
4.722063937459590	M
5.312713246831770	M
4.820281565605040	F
3.8501476017100600	F
4.276666119016060	F
4.578826210648490	F
5.267858159063330	M
5.075173815233830	F
4.799090878625400	M
4.96563792816552	F
4.07753744390572	F
5.108366782589590	M
4.465908118654580	F
5.933835434271350	M
4.543294782270000	F
5.0689042022202300	M
5.263208189434470	M
5.172754143572690	M
4.704110133843000	F
5.444579873526290	M
5.293304824724490	F
5.515040350059320	M
5.277604324950500	F
4.30406509320417	F
3.2188758248682000	F
4.749270529961850	F
5.200704537681040	F
4.6491870714048700	F
4.558078578454240	F
6.0330862217988000	F
5.087596335232380	F
5.399971020274540	M
3.977810745966150	F
4.1956970564823900	F
4.23410650459726	F
4.763028270603670	F
5.698434868329610	F
4.1956970564823900	M
4.110873864173310	F
5.424950017481400	M
5.096201182425900	F
4.977423159890140	M
4.628886712605410	F
5.609105427714290	M
5.184028220145910	F
5.444147814759580	F
5.715052066914430	M
4.986342601527210	M
4.04305126783455	F
4.989752083179830	M
5.667809814197380	F
4.07753744390572	M
3.713572066704310	M
4.465908118654580	F
4.979488565099420	F
5.3471075307174700	F
5.320078858329550	M
5.446306244261490	F
5.778889947143010	F
4.5685062016165	F
4.02535169073515	F
5.147494476813450	F
5.431098477781860	F
4.620058798481840	M
4.558078578454240	M
4.355425952876700	F
4.765586907394000	M
5.135210028677890	M
5.381738974687110	M
4.237000862623620	F
4.908971640319760	M
4.700480365792420	M
5.422303346329030	F
4.978112102390700	M
5.243861180751980	M
3.979681653901960	M
4.893352133481520	M
4.885827643502910	M
5.384495062789090	F
4.290459441148390	F
4.979488565099420	M
4.922896379788250	F
5.74955220890039	M
4.919980925828130	M
4.836281906951480	M
5.413430173648540	M
5.090062427727580	F
4.739701078945700	F
5.66608060747219	M
4.51085950651685	F
4.07753744390572	F
6.0364379127507100	F
5.10594547390058	M
4.581901559048740	F
5.662960480135950	M
5.662960480135950	F
4.8338981155962000	F
4.68213122712422	M
4.819474788635100	F
4.143134726391530	M
4.979488565099420	F
4.635699391022910	M
5.159055299214530	F
5.006627272698720	F
5.146912912388800	M
5.329816033607410	M
5.45125302281875	M
5.523059639225940	F
5.114394528387110	F
4.579852378003800	M
5.644032470250430	F
4.837075242970870	M
4.225372824628510	M
4.8154311114712900	M
4.481871969643600	F
4.553876891600540	F
4.553876891600540	F
5.3003153692107100	M
4.937347498326420	M
5.413430173648540	F
5.728149831104500	M
4.942356453342960	F
4.730921391293650	F
4.774068722449910	F
4.839451481712760	M
6.152945438030090	M
5.774862056337150	M
4.553876891600540	F
5.460010955546020	M
5.090062427727580	M
4.770684624465670	F
4.704110133843000	M
4.465908118654580	F
3.9512437185814300	F
5.389071729816500	F
5.161351511474880	F
4.282206299391670	M
4.48863636973214	F
5.339459309879210	F
4.255612709818220	M
5.6917098934219300	F
4.68213122712422	F
5.583120298248970	M
5.3442462984364400	M
4.31748811353631	M
5.371103036273680	F
5.126342101808230	F
4.589040804058210	F
4.605170185988090	M
4.657762636107260	M
4.799090878625400	F
5.506956231659360	M
5.452753719852460	M
4.804021044733260	M
5.973809611869260	F
5.8888779583328800	F
4.543294782270000	M
4.807294370078230	F
5.274024673978990	F
4.034240638152400	M
5.429345628954440	M
4.536891345234800	F
5.303304908059080	F
5.150397236471420	M
5.930652407711220	M
4.545420181582320	F
5.302807271820890	M
4.504244267398130	F
3.58351893845611	F
5.295814236329920	F
4.799090878625400	M
4.515245478460110	M
4.605170185988090	F
4.174387269895640	M
5.642261618007950	F
5.301312875527840	M
4.979488565099420	M
5.225746673713200	M
4.804021044733260	M
4.2626798770413200	F
4.983606621708340	F
5.019925341003350	M
5.3442462984364400	M
4.770684624465670	M
4.481871969643600	F
5.31762967758041	M
4.7535901911063600	M
5.480222169845650	F
5.126342101808230	F
5.96203573641717	F
6.114566744241970	M
5.842094090453710	M
5.864766894062030	M
4.07753744390572	M
4.823502180305080	F
5.812337881210550	M
5.236441962829950	F
4.730921391293650	F
4.9104465668408200	M
4.1588830833596700	F
3.970291913552120	M
4.68213122712422	F
4.219507705176110	M
4.268297869345540	F
4.962844630259910	M
4.578826210648490	F
4.574710978503380	F
4.3694478524670200	M
5.312713246831770	F
4.774068722449910	M
4.589040804058210	F
5.544786743165740	M
4.704110133843000	F
5.043425116919250	M
3.6375861597263900	M
4.986342601527210	F
4.382026634673880	F
5.494706180553430	M
3.8066624897703200	F
5.585749407744610	M
5.596197263976260	M
4.681204872264090	F
4.8283137373023000	F
5.0330488889331600	F
5.91052560460263	F
5.43415858945945	F
4.804021044733260	F
4.61015772749913	M
5.349010480863560	M
5.249127122357270	F
4.3694478524670200	M
4.470495282661490	F
5.049856007249540	M
5.4089638866351	M
4.901564199041890	F
4.786658062033470	M
5.231108616854590	F
4.219507705176110	F
5.549465114271840	M
4.812184355372420	F
4.51085950651685	F
5.647212123167810	F
4.972587226458730	M
4.61512051684126	F
4.584967478670570	F
5.594711379601840	F
3.871201010907890	M
